# Changes in neuronal genes in prenatally alcohol-exposed placentas associate with neuropsychological traits at the age of six

**DOI:** 10.64898/2026.01.21.26344516

**Authors:** K Rämö, E Wallén, E Saure, M Jolma, P Auvinen, H Kahila, N Kaminen-Ahola

## Abstract

Prenatal alcohol exposure (PAE) disrupts embryonic development and gives rise to a variable fetal alcohol spectrum disorder (FASD) phenotype characterized by neurodevelopmental and dysmorphological defects. We investigated the effects of PAE on placental gene regulation by performing genome-wide DNA methylation (DNAm) microarray and gene expression (3’mRNA sequencing) analyses in 87 PAE, 77 unexposed control, and 11 only smoking-exposed placentas. Significant alterations were identified in genes involved in synaptic function including both excitatory and inhibitory neurotransmission, and in genes previously associated with attention-deficit/hyperactivity disorder (ADHD), autism spectrum disorder, schizophrenia, and addiction. When placental molecular alterations were compared with neuropsychological and dysmorphological phenotypes of the same children assessed at the age of six, numerous associations were observed for DNAm and gene expression with head circumference as well as cognitive performance, ADHD, and dysmorphology scores. Among the phenotype-associated genes were *NR2F1, GPHN, GLI3,* and *FRZB*, which are involved in neurogenesis and cortical patterning, postsynaptic clustering of GABAα receptors, brain and craniofacial development, and regulation of Wnt signaling, respectively. As these alterations were detected in the placenta, this tissue not only enables the identification of phenotype-specific FASD candidate genes but may also provide a unique window into the developmental mechanisms underlying complex neurodevelopmental and dysmorphological disorders.

## Supplementary Tables for "Changes in neuronal genes in prenatally alcohol-exposed placentas associate with neuropsychological traits at the age of six" (part 1 of 3)

### Sheet: Contents
Supplementary tables for Changes in neuronal genes in prenatally alcohol-exposed placentas associate with neuropsychological traits at the age of six
Table S1	General characteristics of the newborns as well as their mothers
Table S2	PAE-associated differentially methylated CpGs
Table S3	PAE-associated DMRs
Table S4	Pathway analysis of placental DNAm
Table S5	Pathway analysis of placental DMRs
Table S6	PAE-associated DEGs
Table S7	Pathway analysis of DEGs
Table S8	DEGs annotated to mitochondrial processes according to mitoXplorer
Table S9	Common genes between PAE-associated DNAm and gene expression
Table S10	PAE-associated genes in synaptic pathways
Table S11	PAE-associated DMPs and DEGs in ADHD, autism, and schizophrenia
Table S12	PAE-associated differentially methylated CpGs in the sensitivity analysis
Table S13	PAE-associated DEGs in the sensitivity analysis
Table S14	General characteristics of the tested children at birth and at the age of six
Table S15	Neuropsychological and FAS dysmorphology phenotypes of the six-year-old children
Table S16	Association and correlation analyses of phenotypes with PAE-associated DNAm and gene expression
Table S17	Gene clusters with associated GO terms
Table S18	Pathway analyses of genes associated or correlated with phenotypes
Table S19	Correlations between DNAm and gene expression

### Sheet: Table S1
Supplementary Table S1. General characteristics of the newborns as well as their mothers. a) with PAE samples compared to control and smoking-exposed samples and b) PAE non-smoking samples compared to controls. Differences in weights, lengths, and head circumferences (HCs) of the newborns were calculated using both anthropometric measures and the z-scores (SDs) of measures based on Finnish growth charts adjusted for gestational age at birth, twinning, parity, and sex. Data presented as mean ±SD. Significant differences indicated with a grey background. Abbreviations: AUDIT: alcohol use disorders identification test before pregnancy and ad: alcohol units consumed per week.
a)						b)
Newborns		Control + SEO (n = 88) mean (±SD)	PAE (n = 87) mean (±SD)	P-value		Newborns		Control (n = 77) mean (±SD)	PAE (n = 16) mean (±SD)	P-value
Sex	(males/ females)	51.1/ 48.9%	47.1/ 52.9%	0.651(1)		Sex	(males/ females)	54.5/ 45.5%	56.3/ 43.8%	1.000(1)
Gestational age	(week +days)	40 +4 (±1 +0)	39 +5 (±1 +5)	0.001(2)		Gestational age	(week +days)	40 +4 (±1 +0)	40 +4 (±1 +0)	0.834(2)
Apgar score	(5 min after birth)	9.2 (±1.1)	9.2 (±1.0) n = 86	0.763(2)		Apgar score	(5 min after birth)	9.2 (±1.1)	9.4 (±0.8)	0.466(2)
Birth weight	(g)	3630 (±385)	3327 (±502)	<0.000(3)		Birth weight	(g)	3658 (±380)	3501 (±429)	0.145(3)
	(SD)	-0.08 (±0.87)	-0.42 (±1.03)	0.021(3)			(SD)	-0.03 (±0.87)	-0.28 (±0.96)	0.309(3)
Birth length	(cm)	51 (±1)	49 (±2)	<0.001(2)		Birth length	(cm)	51 (±2)	51 (±2)	0.852(2)
	(SD)	-0.09 (±0.84)	-0.43 (±1.06)	0.019(3)			(SD)	-0.07 (±0.87)	0.03 (±0.90)	0.673(3)
HC	(cm)	35.4 (±1.2)	34.4 (±1.6)	<0.001(2)		HC	(cm)	35.4 (±1.2)	34.8 (±1.3)	0.046(3)
	(SD)	0.19 (±0.91)	-0.30 (±1.17)	0.003(3)			(SD)	0.17 (±0.89)	-0.31 (±1.06)	0.066(3)
Placental weight	(g)	635.4 (±125.7)	607.6 (±144.4)	0.081(2)		Placental weight	(g)	633.4 (±124.1)	614.3 (±129.7)	0.581(3)
Mothers						Mothers
AUDIT score			18.3 (±8.1) n = 54			AUDIT score			19.3 (±9.7) n = 13
Alcohol consumption	(ad)		27.0 (20.3) n = 28			Alcohol consumption	(ad)		24.0 (24.0) n = 7
Smoking	(smokers/ non-smokers)	12.5/ 87.5%	81.6/ 18.4%			Smoking	(smokers/ non-smokers)	0.0/ 100.0%	0.0/ 100.0%
Age	(years)	30.7 (±4.7)	29.7 (±6.7)	0.253(3)		Age	(years)	31.1 (±4.6)	30.6 (±8.2)	0.827(3)
Parity		0.60 (±0.90)	0.67 (±1.26)	0.247(2)		Parity		0.48 (±0.70)	0.19 (±0.54)	0.052(2)
Pre-pregnancy BMI	(kg/m2)	23.1 (±3.9) n = 87	25.7 (±6.0) n = 74	0.017(2)		Pre-pregnancy BMI	(kg/m2)	22.8 (±3.5)	27.8 (±5.8) n = 14	<0.001(2)
Gestational weight gain	(kg)	15.1 (±3.9) n = 79	12.6 (±7.1) n = 63	0.015(3)		Gestational weight gain	(kg)	15.1 (±3.9) n = 70	13.9 (±7.5) n = 10	0.626(3)
(1) Pearson's chi-square
(2) Mann-Whitney U
(3) Student's t-test

### Sheet: Table S2
Supplementary Table S2. PAE-associated differentially methylated CpGs. Smoking exposure only samples are included as controls. CpGs are ordered according to the βLogFC value starting from the largest, hypomethylated being first. DMPs (-0.05 ≤ Δβ and Δβ ≥ 0.05) are marked in green. Mean, SD, and coefficient of variation (CV) are based on β values used in the corresponding linear model.
Probe	βLogFC	P-value	FDR	UCSC RefGene Name	GencodeCompV12 Name	Chromosome	Position (hg19)	UCSC RefGene Group	GencodeCompV12 Group	Relation to Island	PAE mean	PAE SD	PAE CV	Control mean	Control SD	Control CV
cg04269510	-0.104674	1.36764e-05	0.0175408	CCR6	CCR6	chr6	167527544	5'UTR	5'UTR	OpenSea	0.451684	0.0944085	20.9015	0.505157	0.144484	28.6017
cg05094429	-0.10415	2.03055e-05	0.020308	CCR6;CCR6	CCR6;CCR6;CCR6	chr6	167536184	5'UTR;TSS200	TSS200;TSS200;5'UTR	OpenSea	0.49928	0.0991497	19.8585	0.545141	0.151296	27.7535
cg26107890	-0.0921301	1.57785e-05	0.0185762	SLC12A8	SLC12A8;SLC12A8;SLC12A8;SLC12A8	chr3	124860686	Body	3'UTR;3'UTR;3'UTR;5'UTR	Island	0.220628	0.0790318	35.8214	0.308927	0.122307	39.5909
cg14192130	-0.0914724	2.01375e-06	0.00888682	CCR6;CCR6	CCR6;CCR6;CCR6	chr6	167535764	TSS1500;5'UTR	TSS1500;TSS1500;5'UTR	OpenSea	0.434458	0.0744652	17.1398	0.479766	0.122825	25.601
cg06579142	-0.0910362	7.50886e-06	0.0143294	OR52N2	OR52N2;TRIM5;TRIM5	chr11	5841619	1stExon	1stExon;5'UTR;5'UTR	OpenSea	0.561981	0.0953888	16.9737	0.625599	0.0951663	15.212
cg13615963	-0.0881106	2.19056e-05	0.0208547	CCR6;CCR6;CCR6	CCR6;CCR6;CCR6;CCR6	chr6	167536521	5'UTR;5'UTR;1stExon	1stExon;5'UTR;5'UTR;5'UTR	OpenSea	0.398229	0.0815431	20.4764	0.433953	0.131145	30.221
cg11264820	-0.084912	3.2729e-05	0.0236162	CCR6	CCR6	chr6	167526321	5'UTR	5'UTR	OpenSea	0.457981	0.0815696	17.8107	0.501106	0.12187	24.3203
cg14653281	-0.0840359	3.09249e-05	0.023466	GRIN3A	GRIN3A	chr9	104500954	TSS200	TSS200	Island	0.174954	0.0854203	48.8245	0.211073	0.105437	49.9527
cg05824215	-0.0820343	4.84632e-05	0.026458	CCR6;CCR6	CCR6;CCR6;CCR6	chr6	167536046	TSS200;5'UTR	TSS1500;TSS1500;5'UTR	OpenSea	0.601683	0.0901678	14.9859	0.650347	0.11722	18.0243
cg20559725	-0.0817465	0.000122458	0.0361641	LOC101929199	RP11-415C15.2	chr4	27280286	Body	5'UTR	OpenSea	0.324695	0.092339	28.4387	0.358594	0.113731	31.7159
cg10241261	-0.0814696	0.000302328	0.0493239		RP4-580N22.2	chr1	236135477		TSS1500	OpenSea	0.43861	0.121945	27.8025	0.47392	0.0985684	20.7985
cg09487078	-0.0813508	0.000166841	0.0403791	CCR6;CCR6	CCR6;CCR6	chr6	167525398	5'UTR;1stExon	1stExon;5'UTR	OpenSea	0.365858	0.0808422	22.0966	0.408418	0.129333	31.6669
cg03895540	-0.0808516	0.000230975	0.044964	OR52N2	OR52N2;TRIM5;TRIM5	chr11	5841482	TSS200	TSS200;5'UTR;5'UTR	OpenSea	0.656802	0.107368	16.3471	0.71816	0.105805	14.7328
cg06332111	-0.0803272	1.65941e-05	0.0190119	H2AFY2	H2AFY2;H2AFY2;H2AFY2	chr10	71812321	TSS200	TSS1500;TSS1500;TSS1500	Island	0.320252	0.0919399	28.7086	0.368973	0.0892768	24.1961
cg21235215	-0.0802503	1.16e-06	0.00708263	TAF1L	AL589642.1	chr9	32631391	1stExon	1stExon	OpenSea	0.449869	0.0802371	17.8356	0.499794	0.0815786	16.3224
cg00401429	-0.078875	4.49041e-05	0.026058			chr13	53771411			N_Shelf	0.616686	0.0906138	14.6937	0.677008	0.0900746	13.3048
cg11749617	-0.0760425	0.000136152	0.0377981			chr6	167522162			OpenSea	0.645066	0.0878001	13.611	0.681189	0.109678	16.1009
cg08689421	-0.0750273	0.000117136	0.0358024		TRIM5;TRIM5	chr11	5894732		TSS1500;5'UTR	OpenSea	0.674536	0.0998371	14.8009	0.731645	0.0901165	12.317
cg19898128	-0.0744736	0.000145517	0.0387431	TLL1;TLL1	TLL1;TLL1;TLL1;TLL1;TLL1;TLL1;TLL1;TLL1;TLL1	chr4	166794971	1stExon;5'UTR	5'UTR;1stExon;5'UTR;1stExon;TSS1500;5'UTR;1stExon;5'UTR;1stExon	Island	0.0391758	0.0335432	85.6221	0.0956665	0.138964	145.259
cg05545132	-0.0736127	6.2132e-06	0.0138234		AC016910.1;AC016910.1	chr2	144695078		1stExon;5'UTR	Island	0.137969	0.0823138	59.6613	0.189365	0.110641	58.4273
cg16523158	-0.072349	6.22923e-07	0.00516826	CCR6;CCR6	CCR6;CCR6;CCR6	chr6	167535171	TSS1500;5'UTR	TSS1500;TSS1500;5'UTR	OpenSea	0.729764	0.0672278	9.21226	0.762426	0.0785047	10.2967
cg04091078	-0.0699458	3.80076e-05	0.0248383	SLCO1C1;SLCO1C1;SLCO1C1;SLCO1C1	SLCO1C1;SLCO1C1;SLCO1C1;SLCO1C1;SLCO1C1;SLCO1C1;SLCO1C1;SLCO1C1	chr12	20848285	TSS200;TSS200;TSS200;TSS200	TSS1500;TSS1500;TSS1500;TSS1500;TSS200;TSS200;TSS200;TSS200	OpenSea	0.431951	0.0768037	17.7807	0.470033	0.0858907	18.2734
cg15222091	-0.067022	1.64403e-05	0.0189221	CCR6;CCR6	CCR6;CCR6;CCR6	chr6	167536069	5'UTR;TSS200	TSS200;TSS200;5'UTR	OpenSea	0.499869	0.0595668	11.9165	0.539635	0.0954159	17.6816
cg01554751	-0.0659629	4.77936e-06	0.011937			chr6	167512456			OpenSea	0.541825	0.0584856	10.7942	0.571627	0.099585	17.4213
cg05047209	-0.0654436	0.000138785	0.0380198			chr12	34457023			OpenSea	0.41461	0.0815982	19.6807	0.464857	0.0807191	17.3643
cg19384512	-0.0636654	5.58504e-05	0.0277791			chr12	9192496			OpenSea	0.209365	0.055847	26.6745	0.268673	0.0798211	29.7094
cg26125625	-0.0633727	7.61018e-06	0.0143294	SLC12A8	SLC12A8;SLC12A8;SLC12A8;SLC12A8	chr3	124860871	Body	3'UTR;3'UTR;3'UTR;5'UTR	Island	0.132095	0.0476866	36.1002	0.191356	0.0832505	43.5056
cg05901837	-0.0630183	0.000118993	0.035914	OR52E8	OR52E8;TRIM5;TRIM5	chr11	5880371	TSS1500	TSS1500;5'UTR;5'UTR	OpenSea	0.619543	0.078163	12.6162	0.668857	0.083184	12.4367
cg12744916	-0.0628474	0.000232289	0.0451061	OR52E6	OR52E6;OR52E6;TRIM5;TRIM5	chr11	5864605	TSS1500	TSS1500;TSS1500;5'UTR;5'UTR	OpenSea	0.692717	0.089261	12.8856	0.753188	0.0825949	10.966
cg17666678	-0.0617228	1.1074e-05	0.0163551			chr1	241539825			OpenSea	0.427787	0.0814793	19.0467	0.457419	0.0688892	15.0604
cg05694052	-0.0616287	2.29096e-05	0.0213612	OR52E4	OR52E4;TRIM5	chr11	5905892	1stExon	1stExon;5'UTR	OpenSea	0.805603	0.0814298	10.1079	0.857421	0.0622252	7.25725
cg25395545	-0.0594617	0.000167677	0.0404292	CCR6;CCR6	CCR6;CCR6;CCR6	chr6	167534955	TSS1500;5'UTR	TSS1500;TSS1500;5'UTR	OpenSea	0.615263	0.0692764	11.2596	0.642869	0.0877915	13.6562
cg03045231	-0.0588043	7.10347e-06	0.0141008	OR52N1	OR52N1;TRIM5;TRIM5	chr11	5811184	TSS1500	TSS1500;5'UTR;5'UTR	OpenSea	0.749936	0.0689946	9.20007	0.800693	0.0580246	7.2468
cg23553368	-0.0575097	0.000239416	0.0454876		TRIM5	chr11	5950798		5'UTR	OpenSea	0.602992	0.0677894	11.2422	0.644128	0.0791941	12.2948
cg00476270	-0.0573751	3.18965e-05	0.023466		CDK10	chr16	89745957		TSS1500	OpenSea	0.446993	0.0663874	14.852	0.497091	0.0610844	12.2884
cg06136007	-0.0573538	0.000280068	0.0480037	C18orf65;ZNF516	RP11-17M16.1;ZNF516	chr18	74207395	TSS200;TSS1500	TSS200;TSS1500	Island	0.203141	0.0621975	30.6179	0.260994	0.088724	33.9947
cg00229515	-0.0565232	0.000115234	0.0356073		TCP10L2	chr6	167559015		TSS1500	OpenSea	0.419133	0.0621687	14.8327	0.44696	0.0825797	18.4759
cg03671207	-0.0560791	0.000174799	0.0410338	CCR6;CCR6	CCR6;CCR6;CCR6	chr6	167544662	5'UTR;5'UTR	5'UTR;5'UTR;5'UTR	OpenSea	0.355977	0.0561914	15.7851	0.379419	0.0904668	23.8435
cg00857152	-0.0553221	1.04129e-07	0.00306034	LOC101927446	GTPBP10;GTPBP10	chr7	89969652	Body	TSS200;5'UTR	OpenSea	0.617968	0.0510952	8.26826	0.649908	0.0487017	7.49364
cg16134070	-0.0547261	0.000302622	0.0493239	PLA2G2C	PLA2G2C	chr1	20492604	Body	3'UTR	OpenSea	0.402463	0.0699476	17.3799	0.437371	0.0781938	17.8781
cg10440696	-0.0544945	5.39595e-05	0.0275282	OR52N1	OR52N1;TRIM5;TRIM5	chr11	5809911	1stExon	1stExon;5'UTR;5'UTR	OpenSea	0.731557	0.0676542	9.24797	0.777961	0.0609304	7.83206
cg22228457	-0.0544842	0.000261431	0.0471165			chr3	176095343			OpenSea	0.694298	0.0766325	11.0374	0.736499	0.0694331	9.42745
cg07361047	-0.0535134	8.93002e-06	0.0151161	CCR6	CCR6	chr6	167533317	5'UTR	5'UTR	OpenSea	0.561036	0.055034	9.80936	0.582128	0.0767821	13.1899
cg21794222	-0.0532199	3.40317e-05	0.0238637	CCR6;CCR6	CCR6;CCR6;CCR6	chr6	167536063	5'UTR;TSS200	TSS200;TSS200;5'UTR	OpenSea	0.690082	0.0543105	7.87014	0.723743	0.0711185	9.82648
cg15153604	-0.0519885	2.72805e-05	0.0227162	RPSAP58	RP11-255H23.2;RPSAP58;RP11-255H23.2;RPSAP58	chr19	23945203	TSS1500	TSS1500;TSS1500;TSS1500;TSS1500	N_Shore	0.385601	0.0523965	13.5883	0.427079	0.0600187	14.0533
cg01134012	-0.0516388	8.99573e-05	0.0328876	GSDMD	GSDMD;GSDMD	chr8	144635316	TSS1500	TSS1500;TSS200	Island	0.0830439	0.0314813	37.9093	0.120871	0.102691	84.9591
cg12788878	-0.0509418	1.90532e-05	0.0197503	SLC12A8	SLC12A8;SLC12A8;SLC12A8;SLC12A8	chr3	124860616	Body	3'UTR;3'UTR;3'UTR;5'UTR	Island	0.16026	0.0484006	30.2013	0.207032	0.0637782	30.8059
cg01807407	-0.0504538	0.000287834	0.0485353	NRN1	NRN1	chr6	6004686	Body	TSS1500	Island	0.200169	0.0703614	35.151	0.218471	0.071974	32.9445
cg18864358	-0.0503308	2.89404e-05	0.0229624	PCSK9	PCSK9	chr1	55522543	Body	5'UTR	OpenSea	0.417533	0.050324	12.0527	0.455929	0.078315	17.177
cg25745945	-0.0502949	8.96214e-05	0.0328687			chr13	68093157			OpenSea	0.379965	0.0651222	17.139	0.421756	0.0574549	13.6228
cg09849283	-0.0499899	2.92032e-05	0.0229737	VEGFC		chr4	177674519	Body		OpenSea	0.223385	0.0528527	23.6599	0.256222	0.0581059	22.678
cg10777220	-0.0498963	0.000123998	0.0364656	KCND3;KCND3		chr1	112427860	Body;Body		OpenSea	0.712261	0.0626308	8.79324	0.757228	0.0557293	7.35965
cg14505415	-0.049818	5.11704e-05	0.0270524	TLL1;TLL1;TLL1;TLL1	TLL1;TLL1;TLL1;TLL1;TLL1;TLL1;TLL1	chr4	166794753	5'UTR;5'UTR;1stExon;1stExon	5'UTR;1stExon;5'UTR;1stExon;TSS1500;TSS200;TSS200	Island	0.0513097	0.0283741	55.2996	0.0889867	0.0848353	95.3347
cg01548300	-0.0497322	0.000147984	0.0389995			chr5	10333766			Island	0.0850933	0.0500362	58.8015	0.114174	0.0673412	58.9813
cg14996985	-0.0496822	0.000241166	0.0456152			chr5	92456475			OpenSea	0.162835	0.0546714	33.5747	0.207725	0.0702153	33.8021
cg18012571	-0.0490748	7.84982e-05	0.0311276	CCR6;CCR6	CCR6;CCR6;CCR6	chr6	167538101	5'UTR;5'UTR	5'UTR;5'UTR;5'UTR	OpenSea	0.753563	0.0537086	7.1273	0.773147	0.0714025	9.23531
cg06808305	-0.0488985	2.10569e-05	0.0205181	EHBP1;EHBP1;EHBP1;EHBP1	EHBP1;EHBP1	chr2	63270824	Body;Body;Body;Body	TSS1500;5'UTR	N_Shore	0.528658	0.0535133	10.1225	0.561183	0.0532515	9.48916
cg04011206	-0.0481755	5.55046e-05	0.0277034		ZNF516;ZNF516;ZNF516	chr18	74204120		TSS1500;3'UTR;5'UTR	Island	0.122115	0.0373159	30.5581	0.171163	0.0783612	45.7815
cg27200895	-0.0476663	0.000140971	0.0381767	AFAP1;AFAP1;LOC84740	AFAP1;AFAP1	chr4	7763703	3'UTR;3'UTR;Body	3'UTR;3'UTR	OpenSea	0.216059	0.0558813	25.8639	0.25425	0.0602019	23.6782
cg23090207	-0.0475109	6.7113e-06	0.0139194	GSDMD	GSDMD;GSDMD;GSDMD	chr8	144635444	TSS200	TSS1500;1stExon;5'UTR	Island	0.0645028	0.0252788	39.1902	0.098575	0.0894489	90.7419
cg09295423	-0.0474433	0.000131093	0.0372858	CEP70;CEP70;CEP70;CEP70;CEP70	CEP70;CEP70;CEP70;CEP70;CEP70;CEP70;CEP70;CEP70;CEP70;CEP70;CEP70;CEP70;CEP70	chr3	138311965	5'UTR;5'UTR;5'UTR;5'UTR;5'UTR	5'UTR;5'UTR;5'UTR;5'UTR;3'UTR;TSS1500;5'UTR;5'UTR;5'UTR;5'UTR;5'UTR;5'UTR;3'UTR	N_Shore	0.747862	0.0615761	8.23361	0.797178	0.0465564	5.84015
cg15541193	-0.0473708	6.65568e-05	0.0295498	GSDMD	GSDMD;GSDMD;GSDMD	chr8	144635496	TSS200	TSS1500;1stExon;5'UTR	Island	0.0597874	0.0212047	35.4669	0.0973133	0.0949637	97.5855
cg20002122	-0.0471855	4.18628e-05	0.0256699	CHEK2;CHEK2;CHEK2;CHEK2	CHEK2;CHEK2;CHEK2;CHEK2;CHEK2;CHEK2;CHEK2	chr22	29108309	Body;Body;Body;Body	TSS1500;TSS200;TSS1500;TSS200;3'UTR;3'UTR;3'UTR	OpenSea	0.542407	0.0559413	10.3135	0.571589	0.058446	10.2252
cg10935498	-0.0471794	1.06319e-06	0.0066928			chr6	79898777			OpenSea	0.623427	0.0456387	7.32061	0.642546	0.0513799	7.99629
cg04450876	-0.0466081	3.60142e-05	0.0243424	GTSF1	GTSF1;GTSF1;GTSF1;GTSF1;GTSF1;GTSF1;RP11-753H16.3	chr12	54866945	5'UTR	3'UTR;5'UTR;5'UTR;TSS1500;TSS1500;3'UTR;5'UTR	OpenSea	0.379084	0.0570963	15.0617	0.409113	0.0463333	11.3253
cg03944460	-0.0465086	0.00013551	0.0377416		AC141928.1	chr4	3765186		TSS200	N_Shore	0.587906	0.0601103	10.2245	0.623548	0.0544957	8.7396
cg13681468	-0.0464343	0.000104148	0.0344876	GPRIN3	GPRIN3	chr4	90227879	5'UTR	5'UTR	N_Shore	0.600507	0.0578365	9.63128	0.628187	0.0598144	9.52176
cg14456683	-0.0460336	0.000166046	0.0402957	ZIC1	ZIC1;ZIC1	chr3	147127010	TSS200	TSS200;5'UTR	Island	0.200317	0.0531571	26.5365	0.240984	0.0618103	25.6491
cg11288686	-0.0451351	1.9582e-07	0.00317876	TMTC1	TMTC1;TMTC1;TMTC1	chr12	29735807	Body	3'UTR;3'UTR;3'UTR	OpenSea	0.685238	0.0429612	6.26953	0.714129	0.0421797	5.90646
cg13724160	-0.0450808	0.000151966	0.0392604	GRIN3A	GRIN3A	chr9	104500958	TSS200	TSS200	Island	0.0602093	0.0491285	81.5962	0.08108	0.0685168	84.5051
cg20214477	-0.044992	0.000179772	0.0414264	TLL1	TLL1	chr4	166795401	Body	TSS1500	S_Shore	0.0609825	0.0260744	42.7573	0.0939167	0.0808119	86.0464
cg07698281	-0.0449793	0.000241393	0.0456152			chr12	34442510			OpenSea	0.420726	0.0568194	13.5051	0.455679	0.0629001	13.8036
cg03808324	-0.0447652	0.000282855	0.0481755	CDH19;CDH19;CDH19		chr18	64215948	Body;Body;Body		OpenSea	0.289314	0.0598773	20.6963	0.325632	0.0611822	18.7887
cg07637837	-0.0446955	0.000195035	0.0426773	MBP;MBP	MBP;MBP;MBP;MBP;MBP;MBP	chr18	74824154	5'UTR;5'UTR	3'UTR;3'UTR;3'UTR;5'UTR;5'UTR;5'UTR	Island	0.643367	0.0584793	9.08958	0.675077	0.0601622	8.91191
cg19816059	-0.0446144	0.00016857	0.040543			chr13	22322116			OpenSea	0.578982	0.0583389	10.0761	0.602446	0.0602995	10.0091
cg05073904	-0.0442454	6.79537e-05	0.0297105	OSBPL10	OSBPL10;OSBPL10;OSBPL10;OSBPL10;OSBPL10;OSBPL10	chr3	31975169	Body	3'UTR;3'UTR;3'UTR;3'UTR;3'UTR;3'UTR	OpenSea	0.691964	0.0547032	7.9055	0.735298	0.0486662	6.61857
cg13308122	-0.0430345	2.01786e-05	0.020308		RP11-556I14.2	chr4	105641126		3'UTR	OpenSea	0.66566	0.0523664	7.86683	0.692589	0.0539581	7.79078
cg13723731	-0.0430168	2.55714e-06	0.0096781	CA8	CA8	chr8	61149576	Body	3'UTR	OpenSea	0.387987	0.0458803	11.8252	0.405547	0.0481003	11.8606
cg27340209	-0.0429072	3.56792e-06	0.0106588	ATP6V1H;ATP6V1H;ATP6V1H	ATP6V1H;ATP6V1H;ATP6V1H;ATP6V1H;ATP6V1H;ATP6V1H	chr8	54683374	Body;Body;Body	TSS1500;3'UTR;3'UTR;3'UTR;3'UTR;3'UTR	OpenSea	0.816943	0.0490603	6.00536	0.856173	0.0388647	4.53936
cg18211706	-0.0427369	4.22242e-05	0.0257397	GTSF1;GTSF1	GTSF1;GTSF1;GTSF1;GTSF1;GTSF1;GTSF1;GTSF1;GTSF1;GTSF1;GTSF1;RP11-753H16.3	chr12	54867332	5'UTR;1stExon	3'UTR;5'UTR;5'UTR;TSS1500;TSS1500;1stExon;1stExon;1stExon;1stExon;3'UTR;5'UTR	OpenSea	0.324001	0.0566367	17.4804	0.352781	0.0487968	13.832
cg16445756	-0.0425336	9.01167e-05	0.0328959			chr18	8875208			OpenSea	0.560277	0.0472035	8.42503	0.587775	0.0521571	8.87365
cg11750431	-0.0425138	7.01145e-05	0.029959		ZNF696;ZNF696	chr8	144372051		TSS1500;5'UTR	Island	0.662766	0.0449144	6.77681	0.689104	0.0545574	7.91714
cg09117340	-0.0422959	7.99734e-05	0.0313379			chr4	27358958			OpenSea	0.283345	0.0538008	18.9877	0.316573	0.0510877	16.1377
cg08599533	-0.0418537	0.00010703	0.0348169	UNC79	UNC79;UNC79;UNC79;UNC79	chr14	93896560	5'UTR	TSS200;TSS1500;TSS1500;5'UTR	N_Shore	0.250053	0.0505304	20.2079	0.270405	0.0544699	20.1438
cg09519602	-0.04151	0.000149462	0.0390202		PLCL2	chr3	16906784		5'UTR	OpenSea	0.697363	0.0588001	8.43179	0.736278	0.0806335	10.9515
cg14088282	-0.0409022	6.86975e-06	0.0139916		RP11-191N8.2	chr1	222003220		3'UTR	OpenSea	0.630074	0.0510351	8.09986	0.666417	0.0418655	6.28218
cg23891049	-0.0409011	0.000175223	0.0411016	BPGM;BPGM	BPGM;BPGM	chr7	134363869	3'UTR;3'UTR	3'UTR;3'UTR	OpenSea	0.797479	0.0596963	7.48562	0.813493	0.0452815	5.56631
cg01852186	-0.0406389	2.1548e-06	0.00910538	LIN7A	LIN7A;LIN7A	chr12	81192282	3'UTR	3'UTR;3'UTR	OpenSea	0.560567	0.0461603	8.23458	0.599165	0.0490245	8.18214
cg14088181	-0.040613	0.000252827	0.0464755			chr5	61118942			OpenSea	0.547204	0.0557285	10.1842	0.576114	0.0490133	8.50758
cg08610901	-0.0405331	4.21422e-06	0.0114067		AC091801.1;AC091801.1	chr7	3186766		3'UTR;5'UTR	OpenSea	0.426332	0.0395781	9.28341	0.451403	0.0422935	9.36934
cg23975887	-0.0404538	0.000180233	0.0414379	LOC650226	RP13-492C18.2	chr7	56516504	TSS1500	TSS1500	S_Shore	0.219377	0.0511187	23.3017	0.25098	0.0539481	21.495
cg24200596	-0.0404115	0.000126504	0.0366859	CHEK2;CHEK2;CHEK2;CHEK2	CHEK2;CHEK2;CHEK2;CHEK2;CHEK2;CHEK2;CHEK2	chr22	29108315	Body;Body;Body;Body	TSS1500;TSS200;TSS1500;TSS200;3'UTR;3'UTR;3'UTR	OpenSea	0.629945	0.0569759	9.04458	0.652848	0.0544172	8.33535
cg24550641	-0.0401223	0.00015326	0.0393107		snoU13;MXD1	chr2	70139761		TSS200;5'UTR	N_Shore	0.613557	0.0514297	8.38222	0.667153	0.0488991	7.32951
cg04576298	-0.0398941	2.25179e-05	0.0212085	KRT31	KRT31	chr17	39550152	3'UTR	3'UTR	OpenSea	0.62532	0.0494199	7.90314	0.656618	0.0406	6.18321
cg12499416	-0.0398622	8.30116e-06	0.0146824	LRRC70;IPO11-LRRC70;IPO11;IPO11	LRRC70;IPO11;LRRC70;LRRC70;IPO11	chr5	61874058	TSS1500;TSS1500;Body;Body	TSS1500;TSS1500;TSS1500;TSS1500;5'UTR	OpenSea	0.588105	0.0473551	8.05215	0.620698	0.0387549	6.24376
cg09430738	-0.0394923	3.8488e-05	0.0250461			chr3	129065510			S_Shelf	0.640781	0.0456304	7.12107	0.666276	0.0549641	8.24944
cg27641771	-0.0392616	5.63506e-05	0.0278786			chr2	190202657			OpenSea	0.627984	0.0626896	9.98267	0.660699	0.0515761	7.8063
cg15531009	-0.0392158	3.11782e-05	0.023466		ZNF516;ZNF516;ZNF516	chr18	74202887		TSS200;3'UTR;5'UTR	Island	0.0843256	0.0318284	37.7446	0.119467	0.0590699	49.4443
cg21399492	-0.0390734	9.38545e-05	0.0332649			chr1	48055701			N_Shelf	0.565181	0.049719	8.79701	0.592959	0.0478555	8.07064
cg08802604	-0.0390117	9.35996e-05	0.03326	RPS6KA2;RPS6KA2	RPS6KA2;RPS6KA2;RPS6KA2;RPS6KA2	chr6	167039963	Body;Body	5'UTR;5'UTR;5'UTR;5'UTR	Island	0.135623	0.0366288	27.0078	0.166675	0.0637844	38.2687
cg20451566	-0.0386911	6.74595e-05	0.029639	GTSF1	GTSF1;GTSF1;GTSF1;GTSF1;GTSF1;GTSF1;RP11-753H16.3	chr12	54867454	TSS200	TSS1500;TSS1500;TSS200;TSS200;TSS200;TSS200;5'UTR	OpenSea	0.204635	0.0601982	29.4173	0.221005	0.0458902	20.7644
cg26643142	-0.038611	2.56936e-08	0.00264178		HOXC5;HOXC6;HOXC6	chr12	54399494		5'UTR;5'UTR;5'UTR	Island	0.464636	0.0355815	7.65794	0.492284	0.0337499	6.85577
cg07593582	-0.0383194	8.10815e-05	0.0314592	SERTAD4	SERTAD4;SERTAD4;SERTAD4	chr1	210413279	Body	5'UTR;5'UTR;5'UTR	OpenSea	0.662305	0.0532012	8.03272	0.681914	0.0506188	7.42306
cg21126487	-0.0382853	0.000283175	0.0481915		RP11-964E11.2	chr14	37117706		3'UTR	S_Shore	0.138475	0.0390028	28.166	0.166389	0.0530655	31.8925
cg12001491	-0.0382804	3.63728e-05	0.0243767	CD52;UBXN11	CD52;UBXN11;UBXN11	chr1	26645487	Body;TSS1500	5'UTR;TSS1500;TSS1500	OpenSea	0.678094	0.0409539	6.03956	0.706799	0.0466374	6.5984
cg19815720	-0.0380868	0.000278742	0.0479396	HTR3C	HTR3C	chr3	183770650	TSS200	TSS200	OpenSea	0.484809	0.0562536	11.6032	0.506597	0.0543506	10.7286
cg08282428	-0.0379493	3.0654e-05	0.023466	RBM46	RBM46;RBM46;RBM46;RP11-21G20.3;RBM46	chr4	155702411	TSS200	TSS1500;TSS1500;1stExon;3'UTR;5'UTR	Island	0.40855	0.0392911	9.61721	0.433007	0.0588331	13.5871
cg26712244	-0.0378104	0.000163742	0.0402486		CTD-2296D1.5;CTD-2296D1.4	chr5	7373210		TSS200;TSS200	OpenSea	0.639423	0.0507503	7.93689	0.673713	0.0445172	6.60774
cg03199263	-0.0377619	1.9462e-05	0.0199111			chr3	190457918			OpenSea	0.592982	0.0528193	8.90741	0.618668	0.0395916	6.39948
cg00293981	-0.0372297	0.000133468	0.0375721	LYPD1;NCKAP5;NCKAP5	LYPD1;NCKAP5	chr2	133430101	TSS1500;3'UTR;3'UTR	TSS1500;3'UTR	S_Shore	0.270193	0.0491188	18.1792	0.293111	0.0591601	20.1835
cg02923217	-0.0371383	1.47399e-06	0.00794878	PHLDB2;PHLDB2;PHLDB2;PHLDB2	PHLDB2;PHLDB2;PHLDB2;PHLDB2;PHLDB2;PHLDB2	chr3	111602433	5'UTR;5'UTR;5'UTR;Body	TSS1500;5'UTR;5'UTR;5'UTR;5'UTR;5'UTR	OpenSea	0.807691	0.0385493	4.77278	0.844429	0.0359144	4.2531
cg00479745	-0.0371214	0.000145304	0.0387381			chr14	107282795			OpenSea	0.236167	0.0478897	20.2779	0.241814	0.0456622	18.8832
cg27278639	-0.0371195	0.000236092	0.045362	CDH18;CDH18;CDH18;CDH18		chr5	19608809	Body;Body;Body;Body		OpenSea	0.287493	0.0409904	14.2579	0.316181	0.0548392	17.3442
cg03162779	-0.0368227	0.000228109	0.0448047			chr11	2308362			OpenSea	0.438508	0.0493295	11.2494	0.44764	0.0572241	12.7835
cg26373819	-0.0365918	2.57268e-07	0.00330256	CELSR1		chr22	46851643	Body		OpenSea	0.699379	0.0377544	5.39829	0.720264	0.0485434	6.73966
cg07143303	-0.0364041	2.83439e-05	0.0227328	MAD1L1;MAD1L1;MAD1L1	MAD1L1;MAD1L1;MAD1L1;MAD1L1	chr7	2144767	Body;Body;Body	3'UTR;3'UTR;5'UTR;5'UTR	OpenSea	0.491768	0.0382573	7.77954	0.523853	0.0405239	7.73574
cg04768602	-0.0363138	1.70431e-06	0.00847836	OSR2;OSR2	OSR2;OSR2;OSR2;OSR2;OSR2;OSR2;OSR2;OSR2	chr8	99960148	5'UTR;5'UTR	TSS1500;TSS1500;5'UTR;5'UTR;5'UTR;5'UTR;5'UTR;5'UTR	N_Shore	0.680413	0.0349289	5.13348	0.715357	0.0839633	11.7373
cg10809622	-0.0363007	8.92487e-05	0.0328098			chr6	167511399			S_Shelf	0.552387	0.0435786	7.88916	0.558321	0.0470084	8.41961
cg00055860	-0.0362792	9.64049e-07	0.00632695		TRIM5	chr11	5951424		5'UTR	OpenSea	0.838824	0.0377131	4.49594	0.863503	0.0300665	3.48193
cg04482120	-0.0361306	7.02512e-05	0.029959			chr13	44989043			OpenSea	0.755443	0.0468963	6.20779	0.784354	0.038201	4.87037
cg05502081	-0.0359474	0.000171524	0.0408534	SETD6;SETD6	SETD6;SETD6;SETD6;SETD6;SETD6;SETD6;SETD6;SETD6;SETD6	chr16	58549679	Body;Body	TSS1500;5'UTR;1stExon;5'UTR;1stExon;5'UTR;5'UTR;TSS200;ExonBnd	Island	0.295511	0.0585842	19.8247	0.322063	0.0516788	16.0462
cg01547817	-0.0356821	0.00020907	0.0435754	TLL1;TLL1;TLL1;TLL1	TLL1;TLL1;TLL1;TLL1;TLL1	chr4	166794476	5'UTR;5'UTR;1stExon;1stExon	TSS1500;TSS1500;TSS200;5'UTR;1stExon	N_Shore	0.0490236	0.0211054	43.0515	0.0765602	0.0670348	87.5583
cg19158553	-0.0355331	0.000120783	0.0360902			chr1	5356471			OpenSea	0.279904	0.0470739	16.8179	0.306889	0.0458916	14.9538
cg22033818	-0.0352836	0.000174323	0.0410202			chr5	61370772			OpenSea	0.410719	0.0468624	11.4098	0.437152	0.0499573	11.4279
cg08405783	-0.0352108	4.51947e-07	0.00428941	SLC9A8;SLC9A8;SLC9A8;SLC9A8;SLC9A8;SLC9A8		chr20	48484428	Body;Body;Body;Body;Body;Body		OpenSea	0.816888	0.033857	4.14463	0.839715	0.0306088	3.64514
cg21072272	-0.035163	1.41378e-07	0.00315401			chr18	57518304			OpenSea	0.724322	0.0471092	6.5039	0.755462	0.0413029	5.46723
cg10893823	-0.0350162	2.96531e-05	0.0230421	PAH;PAH	PAH;PAH;PAH;PAH;PAH;PAH;PAH;PAH;PAH;PAH	chr12	103311064	1stExon;5'UTR	1stExon;TSS200;5'UTR;TSS200;TSS200;TSS200;3'UTR;5'UTR;5'UTR;3'UTR	Island	0.0887387	0.0253268	28.5409	0.112222	0.0495633	44.1655
cg00606396	-0.0348233	0.000146267	0.0387935	CDH18;CDH18		chr5	19531574	Body;Body		OpenSea	0.416432	0.0451941	10.8527	0.441074	0.0422468	9.57816
cg09100338	-0.0346398	3.36893e-05	0.0238341			chr8	48676054			N_Shore	0.647832	0.053848	8.31203	0.666847	0.0497823	7.46533
cg10402995	-0.0346076	4.57982e-06	0.0118712	LOC646627		chr1	248903325	TSS200		OpenSea	0.651256	0.0365389	5.61054	0.676005	0.0327199	4.84019
cg02234405	-0.0345656	0.000212065	0.0438868		U6	chr10	97871300		TSS1500	OpenSea	0.592342	0.0486346	8.21056	0.620427	0.0406613	6.55375
cg05797501	-0.0343211	5.47103e-06	0.0127364	ITGA1		chr5	52133027	Body		OpenSea	0.454131	0.0380167	8.3713	0.47779	0.0398483	8.34013
cg08155702	-0.0343161	1.73041e-05	0.0191998	TRDMT1	TRDMT1	chr10	17211746	Body	TSS1500	OpenSea	0.596481	0.0455342	7.63381	0.616226	0.0398669	6.46952
cg05465134	-0.0343143	0.0002647	0.0472667	FSTL4	FSTL4;CTB-49A3.2;FSTL4;CTB-49A3.2	chr5	132545336	Body	3'UTR;TSS1500;3'UTR;5'UTR	OpenSea	0.506589	0.0445707	8.7982	0.520835	0.0491434	9.4355
cg16385386	-0.0342654	0.000283602	0.0482343			chr10	90943793			OpenSea	0.331471	0.0573575	17.3039	0.357875	0.0427341	11.9411
cg09279343	-0.0341816	0.000208075	0.0435575	SORBS2;SORBS2;SORBS2;SORBS2;SORBS2;SORBS2;SORBS2;SORBS2;SORBS2;SORBS2;SORBS2;SORBS2	SORBS2;SORBS2;SORBS2	chr4	186545666	ExonBnd;ExonBnd;ExonBnd;Body;Body;Body;Body;Body;Body;Body;Body;Body	3'UTR;ExonBnd;3'UTR	S_Shore	0.70384	0.0412008	5.85372	0.731559	0.0420197	5.74385
cg23936587	-0.0340799	0.000197281	0.0428336	ICAM5		chr19	10406145	Body		Island	0.234184	0.0441921	18.8706	0.245592	0.049535	20.1696
cg04294154	-0.0340097	3.85839e-05	0.025082	UCHL3;UCHL3	UCHL3;UCHL3;RP11-29G8.3	chr13	76132610	5'UTR;Body	5'UTR;5'UTR;5'UTR	OpenSea	0.782845	0.0496152	6.33781	0.822129	0.0357762	4.35165
cg12595293	-0.0337319	6.40286e-05	0.0290441	HDAC4	HDAC4;HDAC4;HDAC4;HDAC4	chr2	240313541	5'UTR	5'UTR;5'UTR;3'UTR;5'UTR	OpenSea	0.750216	0.039239	5.23036	0.7743	0.0378958	4.89419
cg20701342	-0.0335992	6.63569e-07	0.00535202	ATP8A2	ATP8A2;ATP8A2	chr13	26312201	Body	3'UTR;5'UTR	OpenSea	0.363869	0.0376971	10.3601	0.37926	0.0388794	10.2514
cg07301729	-0.0333456	5.74695e-05	0.0280017	STAM;STAM	RP11-390B4.3;STAM	chr10	17742464	Body;Body	TSS1500;5'UTR	OpenSea	0.801911	0.0457715	5.7078	0.840523	0.0368623	4.38564
cg05157346	-0.033335	0.000163371	0.0402486	LINC01558		chr6	168189185	Body		OpenSea	0.694576	0.0449025	6.46472	0.719936	0.0375917	5.22153
cg08595782	-0.0332378	4.32404e-05	0.0258912	BANP;BANP	BANP;BANP	chr16	88096995	Body;Body	5'UTR;5'UTR	OpenSea	0.623491	0.0443784	7.11774	0.641255	0.0408758	6.37434
cg26778932	-0.0330987	3.37907e-05	0.0238492			chr4	90245874			OpenSea	0.458876	0.0378623	8.25111	0.47985	0.0442442	9.22044
cg08057432	-0.0330623	6.0117e-06	0.0136349	ANKRD11	ANKRD11;ANKRD11;ANKRD11;ANKRD11;ANKRD11;ANKRD11	chr16	89441217	5'UTR	3'UTR;5'UTR;5'UTR;5'UTR;3'UTR;3'UTR	S_Shelf	0.797585	0.0367665	4.60973	0.826041	0.0466523	5.64769
cg17380693	-0.0330378	2.503e-05	0.0219337	IGF2BP3	IGF2BP3;IGF2BP3;IGF2BP3;IGF2BP3;IGF2BP3	chr7	23382571	Body	3'UTR;3'UTR;3'UTR;3'UTR;3'UTR	OpenSea	0.790702	0.0366787	4.63875	0.824321	0.0472295	5.7295
cg15921911	-0.0330052	2.55797e-05	0.0220339		RAD51B	chr14	69156160		3'UTR	OpenSea	0.797256	0.0354733	4.44942	0.826129	0.0552088	6.68283
cg08712827	-0.0329293	0.00010204	0.0342125	CDK17;CDK17	CDK17	chr12	96696914	Body;Body	TSS200	OpenSea	0.755377	0.0451338	5.975	0.789144	0.0400809	5.07904
cg16885725	-0.0327275	0.000215227	0.044145			chr6	167511486			S_Shelf	0.439794	0.0441523	10.0393	0.454958	0.0445784	9.79836
cg14819352	-0.0326795	2.54468e-05	0.0220175	EXOC6B	EXOC6B	chr2	72578315	Body	3'UTR	OpenSea	0.80844	0.0377428	4.6686	0.836186	0.0334414	3.99928
cg13509585	-0.0326213	7.46411e-05	0.0304947	YWHAZ;YWHAZ;YWHAZ;YWHAZ;YWHAZ;YWHAZ	YWHAZ;YWHAZ;YWHAZ;YWHAZ;YWHAZ;YWHAZ	chr8	101937656	Body;Body;Body;Body;Body;Body	TSS1500;3'UTR;3'UTR;3'UTR;5'UTR;5'UTR	OpenSea	0.701626	0.0487865	6.95335	0.727503	0.03617	4.9718
cg20981146	-0.0325128	1.88122e-05	0.019709	RSBN1;RSBN1	RSBN1;RSBN1	chr1	114310956	Body;Body	3'UTR;TSS1500	OpenSea	0.726908	0.0414878	5.70743	0.758536	0.0330645	4.35899
cg16151451	-0.0324775	0.000310173	0.0499058	TSPAN4;TSPAN4;TSPAN4;TSPAN4;TSPAN4;TSPAN4;TSPAN4	TSPAN4;TSPAN4;TSPAN4;TSPAN4;TSPAN4;TSPAN4;TSPAN4;TSPAN4;TSPAN4;TSPAN4;TSPAN4;TSPAN4;TSPAN4;TSPAN4;TSPAN4	chr11	849153	5'UTR;5'UTR;5'UTR;5'UTR;5'UTR;5'UTR;5'UTR	5'UTR;5'UTR;5'UTR;5'UTR;5'UTR;5'UTR;5'UTR;5'UTR;TSS1500;5'UTR;5'UTR;5'UTR;5'UTR;5'UTR;5'UTR	Island	0.41468	0.0619573	14.941	0.437848	0.0581794	13.2876
cg04020984	-0.0324049	0.000249037	0.0461376	LOC100270746;C6orf41	LINC00240;LINC00240;TRNAI2	chr6	26988150	TSS200;Body	TSS1500;TSS200;5'UTR	S_Shore	0.249332	0.047651	19.1114	0.276793	0.0519952	18.7849
cg10838385	-0.0323891	9.76656e-05	0.0335838			chr14	26674370			Island	0.10975	0.0349769	31.8697	0.13031	0.0389791	29.9126
cg24853885	-0.0322577	8.51959e-05	0.032284	NOXO1;NOXO1;NOXO1;NOXO1;NOXO1;NOXO1;NOXO1;NOXO1	NOXO1;NOXO1;NOXO1;NOXO1;NOXO1;NOXO1;NOXO1;TBL3;NOXO1	chr16	2031324	1stExon;1stExon;1stExon;1stExon;5'UTR;5'UTR;5'UTR;5'UTR	3'UTR;1stExon;1stExon;1stExon;5'UTR;5'UTR;TSS200;3'UTR;5'UTR	S_Shore	0.220318	0.039487	17.9227	0.230769	0.039705	17.2056
cg15459807	-0.0321716	0.000281511	0.0481339	ZNF585B	ZNF585B	chr19	37678890	Body	TSS1500	OpenSea	0.814927	0.0420303	5.15755	0.846635	0.0389703	4.60297
cg05700079	-0.0320991	7.48823e-05	0.0305701	ZIC1	ZIC1;ZIC1	chr3	147126961	TSS1500	TSS1500;5'UTR	N_Shore	0.125271	0.0360405	28.7702	0.151969	0.0430558	28.3319
cg06309788	-0.0320767	0.000119482	0.0359663	LHFP		chr13	40026426	Body		OpenSea	0.533643	0.0514574	9.64266	0.552526	0.0421705	7.63231
cg24964368	-0.032053	5.98757e-06	0.0136349	FPR2	FPR2;FPR2	chr19	52264413	TSS200	1stExon;5'UTR	OpenSea	0.622354	0.0390359	6.27229	0.65041	0.0385571	5.92812
cg07032359	-0.0319529	7.84058e-05	0.0311276	LOC84740		chr4	7755806	TSS200		OpenSea	0.69413	0.0382449	5.50975	0.71704	0.0416963	5.81506
cg19792621	-0.0319081	0.000119121	0.0359248	CSRNP3;CSRNP3	CSRNP3;CSRNP3;CSRNP3;CSRNP3	chr2	166433258	5'UTR;5'UTR	5'UTR;5'UTR;5'UTR;5'UTR	OpenSea	0.553836	0.0428304	7.73341	0.583101	0.0417412	7.15849
cg06496084	-0.0317803	0.000221011	0.0444127	GPRIN3	GPRIN3	chr4	90196961	5'UTR	5'UTR	OpenSea	0.703096	0.0471557	6.70686	0.725939	0.0353584	4.87072
cg21107200	-0.0316918	4.22168e-06	0.0114067	PPP2R5E	PPP2R5E;PPP2R5E;PPP2R5E;PPP2R5E	chr14	63910909	Body	3'UTR;3'UTR;3'UTR;3'UTR	OpenSea	0.804666	0.0409758	5.09227	0.838413	0.0285976	3.41092
cg02703531	-0.0314336	0.00029763	0.04907	LINC00824;LINC00824	RP11-89M16.1	chr8	129577876	TSS1500;TSS1500	TSS1500	OpenSea	0.747492	0.0440442	5.89226	0.771914	0.0411826	5.33513
cg25816127	-0.0314255	4.48741e-05	0.026058			chr3	194600959			OpenSea	0.639634	0.0455349	7.1189	0.670422	0.0454733	6.7828
cg21571099	-0.0314199	2.50451e-07	0.00330256	NRD1;NRD1;NRD1	NRD1;NRD1;NRD1;NRD1;Y_RNA;NRD1	chr1	52330797	5'UTR;Body;Body	3'UTR;5'UTR;5'UTR;3'UTR;TSS1500;5'UTR	OpenSea	0.846448	0.0311221	3.67679	0.866809	0.0279426	3.22361
cg22012530	-0.0312722	4.18612e-06	0.0114067	GSDMD	GSDMD;GSDMD	chr8	144635309	TSS1500	TSS1500;TSS200	Island	0.0837771	0.0214379	25.5892	0.107775	0.0552971	51.3077
cg09753632	-0.0312611	0.000263312	0.0472363	MIR583	MIR583;CTD-2337A12.1;CTD-2337A12.1;RP11-254I22.1	chr5	95413861	TSS1500	TSS1500;5'UTR;5'UTR;5'UTR	OpenSea	0.518407	0.0384647	7.41978	0.542432	0.0405203	7.47012
cg23856331	-0.0311912	3.86892e-05	0.0250842			chr15	48963670			OpenSea	0.678474	0.0400783	5.90712	0.699302	0.0340951	4.87559
cg14645415	-0.0311794	1.21195e-05	0.0169655			chr12	46713789			OpenSea	0.828259	0.044386	5.35895	0.858842	0.0295287	3.43819
cg09848324	-0.0311667	3.46532e-05	0.0239409	PDCL2		chr4	56458183	Body		OpenSea	0.674023	0.0371751	5.5154	0.694034	0.0391684	5.64358
cg13519035	-0.0311386	4.49056e-05	0.026058			chr12	34261006			Island	0.63283	0.0457607	7.23112	0.654148	0.0437887	6.694
cg12694372	-0.0310892	0.000151648	0.0392604	TNXB	TNXB	chr6	32064582	Body	3'UTR	Island	0.353063	0.0657155	18.613	0.367235	0.0656257	17.8702
cg14393384	-0.0310212	5.73438e-05	0.0279874			chr7	155149319			OpenSea	0.730589	0.0395326	5.41106	0.756705	0.0340084	4.49428
cg18719571	-0.0309749	9.44055e-06	0.0156122	DTNBP1;DTNBP1;DTNBP1	DTNBP1;DTNBP1;DTNBP1;DTNBP1;DTNBP1;DTNBP1;DTNBP1;DTNBP1	chr6	15664231	TSS1500;TSS1500;TSS1500	TSS1500;TSS1500;TSS1500;TSS1500;TSS1500;TSS1500;TSS1500;TSS1500	S_Shore	0.714166	0.0341156	4.77698	0.740931	0.032528	4.39016
cg08901632	-0.030925	9.50022e-05	0.0333949			chr16	34786998			N_Shore	0.13473	0.0348567	25.8716	0.154196	0.0424509	27.5304
cg16692277	-0.0308877	7.84853e-06	0.0144103	GUCY1B2	GUCY1B2;GUCY1B2;GUCY1B2;GUCY1B2	chr13	51640948	TSS1500	TSS1500;TSS1500;3'UTR;3'UTR	OpenSea	0.549037	0.0382771	6.97168	0.574455	0.0428602	7.46102
cg02423911	-0.0308327	1.15608e-06	0.00708263		KRTAP9-1;KRTAP4-2	chr17	39344093		TSS1500;TSS1500	OpenSea	0.792569	0.0315656	3.9827	0.812155	0.0265466	3.26866
cg03310027	-0.0307881	0.000177439	0.0413236	CATSPER2;CATSPER2;CATSPER2	CATSPER2;CATSPER2;CATSPER2;CATSPER2;CATSPER2;CATSPER2;CATSPER2;CATSPER2;CATSPER2;CATSPER2;CATSPER2;PPIP5K1;CKMT1A;STRC	chr15	43941072	TSS200;TSS200;TSS200	TSS1500;1stExon;TSS200;TSS200;TSS200;TSS200;TSS200;3'UTR;3'UTR;5'UTR;5'UTR;5'UTR;5'UTR;5'UTR	Island	0.765851	0.0416414	5.43727	0.78411	0.0380642	4.85444
cg00123225	-0.0305198	4.3133e-05	0.0258912	GLIS3;GLIS3	RP11-252M18.3;GLIS3;GLIS3;GLIS3	chr9	3875784	Body;Body	5'UTR;3'UTR;3'UTR;3'UTR	OpenSea	0.736488	0.0442144	6.00341	0.765417	0.040911	5.34493
cg17921034	-0.0305061	0.000273921	0.0477364	AKAP11	AKAP11	chr13	42846375	5'UTR	5'UTR	Island	0.0462466	0.0178826	38.668	0.069111	0.0646477	93.5419
cg27185063	-0.0303886	0.000115072	0.0356016	PPM1H	PPM1H;PPM1H	chr12	63195796	Body	3'UTR;3'UTR	Island	0.630449	0.0401324	6.36568	0.653627	0.0416872	6.37782
cg11366363	-0.0303405	3.65032e-08	0.00278515	GUCY1B2	GUCY1B2;GUCY1B2;GUCY1B2;GUCY1B2	chr13	51641069	TSS1500	TSS1500;TSS1500;3'UTR;3'UTR	OpenSea	0.606961	0.03465	5.70878	0.631535	0.033847	5.35948
cg13430338	-0.0303187	0.00017661	0.0412679		SNORA25	chr1	246997341		TSS1500	OpenSea	0.652713	0.0432638	6.6283	0.688896	0.0328328	4.766
cg23641032	-0.0302103	2.06428e-06	0.00903178	TNR	TNR;TNR	chr1	175382688	5'UTR	5'UTR;5'UTR	OpenSea	0.589403	0.0335379	5.69014	0.603483	0.0316367	5.24236
cg07439611	-0.0302025	0.000119204	0.0359248	SEMA6D	SEMA6D;SEMA6D;SEMA6D;SEMA6D	chr15	47776469	5'UTR	5'UTR;5'UTR;5'UTR;5'UTR	OpenSea	0.296156	0.0356985	12.054	0.308794	0.0436608	14.1391
cg01892997	-0.0299982	3.83961e-07	0.00411665	RAB32	RAB32	chr6	146864209	TSS1500	TSS1500	N_Shore	0.657714	0.0297611	4.52493	0.677333	0.0331424	4.89308
cg03417346	-0.0299307	3.78177e-05	0.0247421			chr1	117347527			OpenSea	0.652851	0.0367161	5.62396	0.66679	0.0358113	5.3707
cg24615157	-0.029752	1.9992e-06	0.00888682	YWHAG	YWHAG	chr7	75957376	3'UTR	3'UTR	N_Shore	0.78809	0.0303593	3.85226	0.812263	0.0288882	3.55651
cg16966261	-0.0297205	8.88881e-08	0.00306034		SEMA6D;SEMA6D;SEMA6D;SEMA6D	chr15	47874599		5'UTR;5'UTR;5'UTR;5'UTR	OpenSea	0.709193	0.0276781	3.90275	0.734427	0.0269623	3.6712
cg11076275	-0.0295382	1.85632e-05	0.019709	IL24;IL24	IL24;IL24;IL24	chr1	207069654	TSS1500;TSS1500	TSS1500;TSS1500;TSS1500	OpenSea	0.648133	0.0383916	5.92341	0.664369	0.0478868	7.20787
cg04863507	-0.0293488	0.000110914	0.0349997	CDYL;CDYL;CDYL;CDYL	CDYL;CDYL;CDYL	chr6	4928752	Body;Body;Body;Body	TSS200;5'UTR;5'UTR	OpenSea	0.626791	0.0424311	6.76957	0.650689	0.0385558	5.92538
cg04672903	-0.0292745	9.56864e-08	0.00306034	LOC93622	RP11-539L10.3;RP11-539L10.3;AC093323.3;AC093323.3;AC093323.3	chr4	6675309	TSS1500	3'UTR;3'UTR;1stExon;1stExon;5'UTR	N_Shore	0.528363	0.0258242	4.88758	0.544758	0.0290255	5.32814
cg08910976	-0.0291807	0.000188008	0.0422223	ATP1B3	ATP1B3;ATP1B3;ATP1B3;ATP1B3;ATP1B3;ATP1B3	chr3	141639452	Body	3'UTR;3'UTR;5'UTR;3'UTR;TSS1500;TSS1500	OpenSea	0.82079	0.0380262	4.63288	0.857153	0.0423483	4.94058
cg10042645	-0.0291626	9.54419e-05	0.0334732			chr11	2308589			OpenSea	0.554924	0.0343993	6.19893	0.570326	0.036336	6.3711
cg07740705	-0.0290478	0.000154341	0.0393107	SNX19	SNX19	chr11	130746300	3'UTR	3'UTR	OpenSea	0.800112	0.0367512	4.59325	0.82059	0.0330279	4.02489
cg18798934	-0.0289841	9.19815e-05	0.0331451	ZNF311	ZNF311;ZNF311;ZNF311	chr6	28972654	5'UTR	5'UTR;5'UTR;3'UTR	OpenSea	0.664057	0.036528	5.50073	0.691471	0.0322053	4.6575
cg23946695	-0.0289496	0.000128937	0.0369794	FOXC1	FOXC1;FOXC1	chr6	1609223	TSS1500	TSS1500;TSS1500	Island	0.124512	0.0362351	29.1017	0.145188	0.0563092	38.7835
cg13276306	-0.0288097	2.76258e-06	0.00979465	ANGPT1	ANGPT1	chr8	108344200	Body	5'UTR	OpenSea	0.653354	0.0340092	5.20533	0.674741	0.0268682	3.98201
cg00689284	-0.0288046	0.000289643	0.0486481			chr7	55951773			N_Shelf	0.829571	0.0427578	5.1542	0.866294	0.0413291	4.7708
cg01472538	-0.0285826	1.6012e-05	0.0186026	SETD6;SETD6	SETD6;SETD6;SETD6;SETD6;SETD6;SETD6;SETD6;SETD6;SETD6;SETD6;SETD6;SETD6	chr16	58549086	TSS1500;TSS1500	TSS1500;TSS1500;TSS1500;TSS1500;TSS1500;TSS1500;TSS1500;TSS1500;TSS1500;TSS1500;TSS1500;TSS1500	Island	0.118888	0.0320021	26.9177	0.138159	0.0328924	23.8076
cg09100271	-0.0285523	4.41754e-06	0.0116963			chr8	48675911			N_Shore	0.637317	0.0411569	6.45784	0.65782	0.0386209	5.87104
cg05101231	-0.0285478	6.05705e-05	0.0284934	RAD54L2	RAD54L2;RAD54L2	chr3	51593459	5'UTR	5'UTR;5'UTR	OpenSea	0.786682	0.0448319	5.69886	0.813578	0.0547975	6.73537
cg08962392	-0.0284169	2.93608e-05	0.0229861	C7orf71	C7orf71	chr7	26677374	TSS200	TSS200	OpenSea	0.781933	0.0372814	4.76785	0.800111	0.0328913	4.11085
cg21177626	-0.0284137	0.000110536	0.0349713	FAM50B	FAM50B;FAM50B;RP11-420L9.4	chr6	3849411	TSS1500	TSS1500;TSS1500;5'UTR	Island	0.428952	0.0361833	8.43528	0.43967	0.0359053	8.16643
cg11808936	-0.02832	0.000303374	0.0493943	AFAP1;AFAP1	AFAP1	chr4	7894203	5'UTR;5'UTR	5'UTR	OpenSea	0.374294	0.0386147	10.3167	0.3947	0.0393606	9.97227
cg17186744	-0.0282333	0.000198387	0.0429321		RP11-138I17.1	chr4	138134919		TSS1500	OpenSea	0.291233	0.0370486	12.7213	0.314447	0.0369882	11.7629
cg18375105	-0.0281192	2.09009e-05	0.020505	GABARAPL3	GABARAPL3	chr15	90892805	TSS200	TSS200	N_Shelf	0.754706	0.0269871	3.57585	0.783695	0.0405068	5.16869
cg19239230	-0.0280827	6.5691e-05	0.0292897	RGS7	RGS7;RGS7;RGS7	chr1	240938945	3'UTR	3'UTR;3'UTR;3'UTR	OpenSea	0.842937	0.0361729	4.2913	0.866241	0.0319745	3.69118
cg09634019	-0.0280374	0.000137528	0.0379114	EHBP1;EHBP1;EHBP1;EHBP1	EHBP1;EHBP1;EHBP1	chr2	62952542	Body;Body;Body;Body	5'UTR;5'UTR;5'UTR	OpenSea	0.457254	0.0358019	7.82978	0.480442	0.032991	6.86679
cg24768094	-0.0280102	0.00026477	0.0472667	MIR380	MIR380	chr14	101490253	TSS1500	TSS1500	OpenSea	0.441824	0.0369461	8.36219	0.459901	0.0337041	7.32856
cg27492286	-0.0279822	0.000112024	0.0351887			chr7	157069722			N_Shelf	0.807674	0.0358276	4.4359	0.839081	0.0414889	4.94456
cg09826605	-0.0279097	0.0001632	0.0402398			chr2	177843826			OpenSea	0.683008	0.04149	6.0746	0.719801	0.039103	5.43247
cg14543780	-0.0278617	2.15769e-06	0.00910538	AFAP1;AFAP1;LOC84740	AFAP1;AFAP1	chr4	7768575	Body;Body;Body	3'UTR;3'UTR	OpenSea	0.63896	0.0282694	4.42428	0.656593	0.0284069	4.3264
cg22784595	-0.0278442	0.000154707	0.0393107			chr10	7455714			S_Shore	0.595419	0.0425054	7.13874	0.620932	0.0391984	6.31284
cg22192138	-0.0278391	4.4831e-06	0.0116999	LRP6	LRP6	chr12	12289533	Body	TSS1500	OpenSea	0.831477	0.0327844	3.94292	0.855244	0.0258173	3.01871
cg11632739	-0.0278036	2.33388e-05	0.0214337			chr1	176824360			OpenSea	0.696458	0.0337287	4.84289	0.714421	0.0503296	7.04481
cg24160421	-0.0277665	1.18575e-06	0.00708263			chr8	48675771			N_Shore	0.544006	0.0409827	7.53351	0.565316	0.0449944	7.95915
cg22940268	-0.0277373	7.4134e-05	0.0304622	FAM73A	FAM73A;FAM73A;RN5S21;FAM73A	chr1	78244205	TSS1500	TSS1500;TSS1500;TSS1500;TSS1500	OpenSea	0.57614	0.0358812	6.22787	0.590935	0.0323129	5.4681
cg06742162	-0.0277214	6.73466e-05	0.029639	MARVELD3	MARVELD3;PHLPP2;MARVELD3;PHLPP2;MARVELD3	chr16	71674938	3'UTR	5'UTR;3'UTR;3'UTR;ExonBnd;3'UTR	OpenSea	0.82696	0.0388314	4.69568	0.846203	0.032683	3.86231
cg26261268	-0.0276929	0.000209543	0.0435754	ANGPT4		chr20	855022	Body		OpenSea	0.622619	0.0387287	6.22029	0.649857	0.0309785	4.76696
cg09468905	-0.0276893	1.29717e-05	0.0172475		RP11-543D5.1	chr1	48154747		5'UTR	OpenSea	0.694361	0.0340035	4.8971	0.721635	0.0265018	3.67246
cg11098984	-0.0276705	0.000266097	0.0473173	MIR548H4		chr15	69411379	Body		OpenSea	0.483246	0.038901	8.04994	0.498703	0.0542667	10.8816
cg09462224	-0.0276456	0.00017595	0.0412563			chr1	150862693			OpenSea	0.737225	0.0455554	6.17931	0.762848	0.0366249	4.80107
cg16141165	-0.0276149	0.000176937	0.0412846	KIAA0513;KIAA0513;KIAA0513	KIAA0513;KIAA0513	chr16	85089785	5'UTR;5'UTR;5'UTR	5'UTR;5'UTR	OpenSea	0.655556	0.0380804	5.80887	0.682401	0.0327059	4.79276
cg23650588	-0.0275295	3.62257e-05	0.0243708	ITGA3;ITGA3	ITGA3;ITGA3;ITGA3	chr17	48165548	Body;Body	5'UTR;TSS200;5'UTR	OpenSea	0.730898	0.0342657	4.68817	0.75169	0.0297813	3.96191
cg09878909	-0.0274591	0.000107848	0.034866	SEMA5A		chr5	9222913	Body		OpenSea	0.715715	0.0433963	6.06335	0.734234	0.030627	4.17128
cg06216309	-0.0273969	0.00015091	0.0392059	CUX1;CUX1;CUX1	CUX1;CUX1	chr7	101603359	Body;Body;Body	5'UTR;5'UTR	OpenSea	0.833576	0.0340096	4.07997	0.854169	0.029987	3.51066
cg04145553	-0.0273417	0.000159363	0.0397516	ZNF610;ZNF610;ZNF610	ZNF610	chr19	52838739	TSS1500;TSS1500;TSS1500	TSS1500	N_Shore	0.765535	0.0407123	5.31815	0.776979	0.0391149	5.03423
cg00973947	-0.0273415	0.000311705	0.0499104	C3orf58;C3orf58;C3orf58	C3orf58;C3orf58;C3orf58;C3orf58;C3orf58;C3orf58	chr3	143692255	5'UTR;Body;1stExon	5'UTR;1stExon;TSS200;5'UTR;5'UTR;5'UTR	Island	0.217126	0.0396301	18.2521	0.235659	0.0450969	19.1365
cg17887478	-0.027215	0.000222217	0.0445037	MPDU1;MPDU1	AC113189.5;AC113189.5;MPDU1;MPDU1;MPDU1;MPDU1;MPDU1;MPDU1;MPDU1;MPDU1;MPDU1;MPDU1;MPDU1;MPDU1;MPDU1;AC113189.5;AC113189.5;AC113189.5	chr17	7486551	TSS1500;TSS1500	3'UTR;3'UTR;TSS1500;TSS1500;TSS1500;TSS1500;TSS1500;TSS1500;TSS1500;TSS1500;TSS1500;TSS1500;TSS1500;TSS1500;TSS1500;3'UTR;1stExon;TSS1500	Island	0.72199	0.035535	4.9218	0.75135	0.0344318	4.58266
cg19066064	-0.0271579	0.000273333	0.0477364	MFF;MFF;MFF;MFF;MFF;MFF;MFF;MFF;MFF;MFF	MFF;MFF;MFF;MFF;MFF;MFF;MFF;MFF;MFF;MFF;MFF;MFF;MFF;MFF;MFF;MFF;MFF;MFF	chr2	228195285	5'UTR;5'UTR;5'UTR;5'UTR;5'UTR;5'UTR;5'UTR;Body;Body;Body	5'UTR;5'UTR;5'UTR;5'UTR;5'UTR;5'UTR;5'UTR;5'UTR;5'UTR;5'UTR;TSS200;5'UTR;5'UTR;5'UTR;5'UTR;5'UTR;5'UTR;5'UTR	OpenSea	0.741679	0.0405873	5.47236	0.772541	0.0341968	4.42653
cg14120331	-0.0271205	8.2223e-07	0.00576413	PBLD;PBLD;HNRNPH3;HNRNPH3	PBLD;PBLD;PBLD;HNRNPH3;HNRNPH3;HNRNPH3;HNRNPH3;HNRNPH3;HNRNPH3;HNRNPH3;HNRNPH3	chr10	70090753	5'UTR;5'UTR;TSS1500;TSS1500	3'UTR;5'UTR;5'UTR;TSS1500;TSS1500;TSS1500;TSS1500;TSS1500;TSS1500;TSS1500;TSS200	N_Shore	0.537145	0.0312007	5.80861	0.559378	0.0395365	7.06794
cg17933231	-0.0270815	0.000206487	0.04349			chr18	61607469			S_Shelf	0.721541	0.0333617	4.62368	0.743763	0.0477701	6.42276
cg11204974	-0.027059	4.83573e-05	0.026458			chr14	71022665			OpenSea	0.658483	0.0335443	5.09417	0.677838	0.0376481	5.55415
cg02527190	-0.0270588	0.000165827	0.0402957	SLC27A6;SLC27A6	SLC27A6;SLC27A6	chr5	128302248	1stExon;Body	1stExon;5'UTR	S_Shore	0.750837	0.0374487	4.9876	0.763153	0.0326392	4.27689
cg27297326	-0.0270493	0.00012782	0.0368475	C2;C2	C2;C2;C2;C2;C2;CFB;C2;XXbac-BPG116M5.17;C2;C2;C2;C2;C2;C2;C2	chr6	31894990	TSS1500;TSS1500	5'UTR;TSS1500;TSS1500;TSS1500;TSS1500;TSS1500;TSS1500;TSS1500;TSS1500;TSS1500;5'UTR;5'UTR;5'UTR;5'UTR;5'UTR	OpenSea	0.699742	0.0386687	5.52613	0.725808	0.0406359	5.59872
cg20958487	-0.0270118	3.2189e-05	0.0235282	WDR17;WDR17	WDR17;WDR17;WDR17;WDR17	chr4	176986080	TSS1500;TSS1500	TSS1500;TSS1500;TSS1500;TSS1500	N_Shore	0.843022	0.0315436	3.74173	0.862433	0.025579	2.96591
cg06023345	-0.0270072	0.000139907	0.0380508	FAM84B	RP11-103H7.5;FAM84B;RP11-89K10.1;RP11-89K10.1;RP11-89K10.1;FAM84B;FAM84B	chr8	127568650	3'UTR	TSS1500;1stExon;TSS1500;TSS1500;TSS1500;3'UTR;3'UTR	N_Shore	0.420696	0.0442683	10.5226	0.444918	0.0399413	8.97723
cg04964072	-0.0270067	1.30863e-05	0.0172475			chr1	152043705			OpenSea	0.57216	0.0366079	6.39819	0.593141	0.0297104	5.009
cg03361504	-0.0269808	2.59992e-05	0.0221536		GBX1	chr7	150868190		5'UTR	N_Shore	0.83497	0.0293586	3.51612	0.856288	0.0465217	5.43295
cg18625158	-0.0269706	2.7708e-05	0.0227305		AC009009.1	chr5	135049773		TSS1500	OpenSea	0.580605	0.0310936	5.35537	0.606388	0.0406654	6.70617
cg23890383	-0.0268728	0.000260826	0.0470626	LZTFL1;LZTFL1	LZTFL1;LZTFL1;LZTFL1;LZTFL1	chr3	45913499	5'UTR;Body	3'UTR;3'UTR;5'UTR;3'UTR	OpenSea	0.66817	0.0413108	6.18268	0.688512	0.0333687	4.84649
cg21638700	-0.0268539	3.10095e-05	0.023466	SDPR	AC098617.2	chr2	192710226	Body	TSS1500	OpenSea	0.540975	0.0384949	7.11583	0.556731	0.0457768	8.22244
cg22547480	-0.0268083	1.34619e-05	0.0174002	TMIGD1	TMIGD1	chr17	28661120	TSS200	TSS200	OpenSea	0.765608	0.0330811	4.32089	0.7877	0.0299521	3.80247
cg18305606	-0.0268059	3.34429e-05	0.0237415	C5orf30	C5orf30;C5orf30;C5orf30	chr5	102593657	TSS1500	TSS1500;TSS1500;TSS1500	N_Shore	0.722917	0.0377408	5.22063	0.751582	0.0294426	3.91741
cg23301195	-0.026663	0.0002778	0.0478758		SCARNA20	chr1	204696193		TSS1500	OpenSea	0.737232	0.0404747	5.49009	0.761036	0.0285671	3.75372
cg00482555	-0.0266383	6.77671e-05	0.0297105		CEP97	chr3	101441649		TSS1500	N_Shore	0.745923	0.0439007	5.88542	0.762539	0.0448388	5.8802
cg07278158	-0.0266358	0.000197202	0.0428336	CCHCR1;CCHCR1;CCHCR1	CCHCR1;CCHCR1;CCHCR1;CCHCR1;CCHCR1	chr6	31122462	Body;Body;Body	3'UTR;3'UTR;3'UTR;1stExon;3'UTR	N_Shelf	0.723161	0.0381953	5.28171	0.742816	0.0310369	4.17827
cg02875404	-0.0265475	0.000271297	0.0477235	VN1R1	VN1R1	chr19	57966896	1stExon	1stExon	OpenSea	0.635826	0.0299436	4.70939	0.660028	0.036182	5.48189
cg23493127	-0.0264673	3.61889e-05	0.0243708	LTV1	LTV1;RP3-468K18.5	chr6	144164392	TSS200	TSS200;3'UTR	Island	0.0885509	0.0319482	36.079	0.104941	0.035235	33.576
cg21831399	-0.0264638	1.29229e-06	0.00731401	ARAP1	ARAP1;ARAP1	chr11	72452767	5'UTR	5'UTR;5'UTR	OpenSea	0.648296	0.0384904	5.93717	0.668715	0.0316558	4.73382
cg25964180	-0.0264421	0.000272451	0.0477364	CETN1	CETN1	chr18	580334	TSS200	TSS200	Island	0.265328	0.0460282	17.3476	0.289515	0.0431782	14.914
cg17803523	-0.026365	1.08605e-05	0.0163551	KLHL6	KLHL6	chr3	183210190	Body	3'UTR	S_Shore	0.764303	0.028222	3.69251	0.787836	0.0301956	3.83272
cg04910077	-0.0263257	0.000155961	0.0393996			chr8	30145531			OpenSea	0.684022	0.0378836	5.53837	0.693685	0.033701	4.85825
cg21685020	-0.0263157	8.3837e-06	0.0147351	LOC100287015;MCPH1;MCPH1;MCPH1	RP11-115C21.2;RP11-115C21.2	chr8	6265524	TSS1500;Body;Body;Body	TSS1500;TSS1500	S_Shore	0.806781	0.0290111	3.5959	0.832183	0.029944	3.59824
cg13455354	-0.0262704	0.000158191	0.0396706	SLC1A2;SLC1A2;SLC1A2;SLC1A2	RP4-683L5.1;SLC1A2;SLC1A2;SLC1A2	chr11	35440837	1stExon;5'UTR;5'UTR;5'UTR	5'UTR;TSS200;5'UTR;5'UTR	Island	0.325685	0.0507224	15.574	0.341752	0.0517874	15.1535
cg07182343	-0.0262112	3.64642e-06	0.0106588	PPP6R3;PPP6R3;PPP6R3;PPP6R3;PPP6R3;PPP6R3	AP000807.2;PPP6R3;PPP6R3;PPP6R3;PPP6R3;PPP6R3;PPP6R3;PPP6R3;PPP6R3;PPP6R3;PPP6R3;PPP6R3;PPP6R3;PPP6R3;PPP6R3	chr11	68273261	5'UTR;5'UTR;5'UTR;5'UTR;5'UTR;5'UTR	TSS200;5'UTR;5'UTR;5'UTR;5'UTR;5'UTR;5'UTR;5'UTR;5'UTR;5'UTR;5'UTR;5'UTR;5'UTR;5'UTR;5'UTR	OpenSea	0.60888	0.0458355	7.52783	0.624986	0.0422972	6.76771
cg26839943	-0.0260991	0.000137668	0.0379114	CTBP2;CTBP2;CTBP2;CTBP2;CTBP2	CTBP2;CTBP2	chr10	126707921	Body;Body;Body;Body;Body	3'UTR;3'UTR	OpenSea	0.766476	0.0388148	5.06407	0.795945	0.0350295	4.401
cg16768783	-0.02593	0.000135167	0.0377293			chr6	83125903			OpenSea	0.761525	0.031278	4.10729	0.779469	0.0315601	4.04893
cg05208644	-0.025912	7.60569e-05	0.0307877	SNX7;SNX7;SNX7	SNX7;SNX7;SNX7;SNX7	chr1	99130375	Body;Body;Body	5'UTR;5'UTR;5'UTR;3'UTR	S_Shelf	0.856026	0.0320942	3.7492	0.879213	0.0302012	3.43503
cg01089474	-0.0258654	9.43726e-05	0.033373		ERCC1	chr19	45980531		5'UTR	OpenSea	0.695447	0.0356358	5.12415	0.710282	0.035906	5.05517
cg24798628	-0.0258577	1.59571e-05	0.0186026	TRIM61	TRIM61	chr4	165899325	TSS1500	TSS1500	OpenSea	0.633614	0.033122	5.22748	0.657824	0.0319255	4.8532
cg21770193	-0.0258429	0.000305649	0.0495945	ZNF302;ZNF302;ZNF302;ZNF302;ZNF302;ZNF302;ZNF302;ZNF302;ZNF302;ZNF302;ZNF302;ZNF302;ZNF302;ZNF302;ZNF302;ZNF302	ZNF302;ZNF302;ZNF302;ZNF302;ZNF302;ZNF302;ZNF302;ZNF302;ZNF302;ZNF302	chr19	35167536	TSS1500;TSS1500;TSS1500;TSS1500;TSS1500;TSS1500;TSS1500;TSS1500;TSS1500;TSS1500;TSS1500;TSS1500;TSS1500;TSS1500;TSS1500;TSS1500	TSS1500;TSS1500;TSS1500;TSS1500;TSS1500;TSS1500;TSS1500;TSS1500;TSS1500;TSS1500	N_Shore	0.789519	0.0345823	4.38017	0.81244	0.0321546	3.95779
cg23276602	-0.0258309	8.1312e-05	0.031509	CCDC88A;CCDC88A	CCDC88A	chr2	55617438	Body;Body	5'UTR	OpenSea	0.816782	0.0396848	4.85868	0.839872	0.0394743	4.70004
cg04159593	-0.0258011	5.5081e-05	0.0276456	PTPN4	PTPN4;PTPN4;PTPN4;PTPN4;PTPN4;PTPN4	chr2	120516628	TSS1500	TSS1500;TSS1500;TSS1500;TSS1500;TSS1500;TSS1500	N_Shore	0.663005	0.035313	5.3262	0.684289	0.0371072	5.42274
cg26725652	-0.0257683	3.87819e-05	0.0250842	DEPDC4	DEPDC4;DEPDC4;DEPDC4;DEPDC4;DEPDC4	chr12	100646233	3'UTR	3'UTR;TSS200;TSS200;3'UTR;3'UTR	OpenSea	0.861028	0.028824	3.34762	0.883119	0.027217	3.08192
cg01531610	-0.0257028	0.000242856	0.0456608			chr1	168335663			OpenSea	0.627344	0.0420935	6.70979	0.643994	0.039615	6.15145
cg13344970	-0.0256763	0.000307772	0.0497429			chr4	3789808			OpenSea	0.511191	0.0356342	6.97083	0.528664	0.0346063	6.54599
cg03144357	-0.0256396	0.000117014	0.0358024	RECQL4;LRRC14	RECQL4;RECQL4;RECQL4;RECQL4;RECQL4;RECQL4;LRRC14;LRRC14;LRRC14	chr8	145741925	Body;TSS1500	3'UTR;3'UTR;3'UTR;3'UTR;TSS1500;3'UTR;TSS1500;TSS1500;TSS1500	N_Shore	0.531163	0.0311274	5.86025	0.551989	0.0332941	6.03166
cg06832861	-0.0256128	4.15171e-05	0.0256245			chr5	96146726			S_Shelf	0.813791	0.0322244	3.95979	0.838385	0.0315052	3.75784
cg23184292	-0.0255967	0.000301663	0.0493239	FREM1		chr9	14847780	Body		OpenSea	0.766101	0.0397837	5.19302	0.784808	0.0293549	3.74039
cg15149117	-0.0255667	0.000250593	0.0462302	OR52H1	OR52H1;HBG2	chr11	5568008	TSS1500	TSS1500;5'UTR	OpenSea	0.477687	0.0400825	8.39095	0.502777	0.0367349	7.3064
cg21484573	-0.0254785	0.000100777	0.0341738	PACRG;PACRG;PACRG	PACRG	chr6	163730853	Body;Body;Body	3'UTR	OpenSea	0.695705	0.0335165	4.81763	0.703362	0.0327725	4.6594
cg16811153	-0.0253907	1.86259e-06	0.00869661			chr16	85050981			OpenSea	0.823518	0.0273555	3.32179	0.840296	0.0202398	2.40865
cg07493858	-0.0253334	7.19306e-06	0.0141321	MGC45800	AC108142.1	chr4	183061830	Body	3'UTR	N_Shore	0.737515	0.0302586	4.10277	0.761	0.0305386	4.01296
cg22113689	-0.0253299	6.14004e-05	0.0285446	CD52;UBXN11	CD52;CD52;UBXN11;UBXN11	chr1	26645269	Body;TSS1500	5'UTR;5'UTR;TSS1500;TSS1500	OpenSea	0.606196	0.0293333	4.83892	0.629604	0.0302212	4.80003
cg08130071	-0.0252709	8.59008e-05	0.0324247	TMEM263	C12orf23;C12orf23;C12orf23;C12orf23;C12orf23;RP11-412D9.4	chr12	107348639	TSS1500	TSS1500;TSS1500;TSS1500;TSS1500;TSS1500;1stExon	N_Shore	0.411778	0.0324011	7.86859	0.430549	0.0495186	11.5013
cg12681745	-0.0252482	3.65301e-05	0.0243767	GPRIN3	GPRIN3	chr4	90229846	TSS1500	TSS1500	S_Shore	0.669893	0.0330155	4.92847	0.686388	0.0279297	4.06908
cg09355348	-0.0252372	0.000268554	0.0475327			chr1	20537764			OpenSea	0.670235	0.0379619	5.66396	0.690293	0.0348499	5.04856
cg11577666	-0.0252285	0.000282291	0.0481644	RLF	RLF	chr1	40696541	Body	TSS1500	OpenSea	0.857243	0.0349762	4.08008	0.887091	0.0376784	4.24741
cg06502149	-0.0251721	0.000196966	0.0428336			chr2	235840697			OpenSea	0.662546	0.0307885	4.647	0.683316	0.0339816	4.97305
cg13888593	-0.0251657	8.63349e-05	0.0324762	C2orf81	C2orf81	chr2	74642470	Body	1stExon	Island	0.589347	0.0447953	7.60084	0.613126	0.0401979	6.55622
cg01846535	-0.0251236	0.000305999	0.0495992		Y_RNA	chr9	21160377		TSS200	OpenSea	0.573089	0.0544234	9.4965	0.60121	0.0391366	6.50964
cg11456392	-0.0250938	3.65505e-05	0.0243767	LPAR6;RB1	LPAR6;RB1;LPAR6;RB1	chr13	49019008	TSS200;Body	TSS200;1stExon;TSS1500;5'UTR	OpenSea	0.764843	0.0298917	3.90822	0.784072	0.0306199	3.90524
cg13928490	-0.0250459	9.72292e-05	0.0335074	GUCY1B2	GUCY1B2;GUCY1B2;GUCY1B2;GUCY1B2	chr13	51640442	TSS200	TSS1500;TSS200;3'UTR;3'UTR	OpenSea	0.758816	0.0298259	3.93058	0.781158	0.0290293	3.71619
cg23760656	-0.0250385	8.83363e-05	0.032662	FERMT2;FERMT2;FERMT2	FERMT2	chr14	53369722	Body;Body;Body	3'UTR	OpenSea	0.77575	0.0313133	4.03652	0.802868	0.0363432	4.52667
cg21902821	-0.025021	0.000273533	0.0477364	CYP24A1;CYP24A1	CYP24A1	chr20	52774008	Body;Body	TSS200	OpenSea	0.800594	0.0346261	4.32505	0.821728	0.0258433	3.14499
cg20789483	-0.0250156	0.000132286	0.0374525	LOC340094	CTD-2247C11.3;CTD-2247C11.3;CTD-2247C11.3;CTD-2247C11.3	chr5	5057500	Body	TSS1500;5'UTR;5'UTR;5'UTR	OpenSea	0.33469	0.0362971	10.845	0.353012	0.0343629	9.73418
cg01393947	-0.0250096	0.000207365	0.04349			chr12	32812354			OpenSea	0.296204	0.0333189	11.2486	0.320887	0.0321218	10.0103
cg11253592	-0.0250057	0.000153642	0.0393107	MAML2		chr11	95992166	Body		OpenSea	0.764102	0.0372713	4.87779	0.788979	0.041953	5.31738
cg08688335	-0.0250039	1.66698e-05	0.0190119	GSDMD	GSDMD;GSDMD	chr8	144635260	TSS1500	TSS1500;TSS200	N_Shore	0.100827	0.0205906	20.4218	0.117489	0.049785	42.3743
cg19942440	-0.0250003	0.000189138	0.0422912	TMTC1;TMTC1	TMTC1;TMTC1	chr12	29793179	Body;Body	3'UTR;3'UTR	OpenSea	0.780969	0.034339	4.39697	0.797417	0.0274613	3.44379
cg05511798	-0.024923	7.62247e-05	0.0308354			chr4	71932677			OpenSea	0.835232	0.0331129	3.96451	0.857548	0.0282594	3.29537
cg09687946	-0.0249124	0.000145826	0.0387431	MIR7641-2	RN5S481	chr20	30594762	TSS1500	TSS1500	OpenSea	0.669157	0.0309433	4.62423	0.685555	0.0296676	4.32753
cg19927020	-0.0248371	3.94104e-05	0.0252469	ATG7;ATG7;ATG7	ATG7	chr3	11519637	Body;Body;Body	5'UTR	OpenSea	0.762341	0.0340917	4.47197	0.777904	0.0320174	4.11585
cg00980279	-0.024794	3.24459e-05	0.0236041			chr17	13250433			OpenSea	0.695331	0.0299021	4.30041	0.714633	0.030375	4.25044
cg00143308	-0.0246297	0.00026507	0.0472667	RRM2B	RRM2B;RRM2B;RRM2B;RRM2B	chr8	103220033	3'UTR	3'UTR;3'UTR;3'UTR;3'UTR	OpenSea	0.775312	0.0390659	5.03874	0.798716	0.0345032	4.31984
cg09765815	-0.0246228	1.06882e-05	0.0163551	KLHDC4	RP11-278A23.2;KLHDC4;KLHDC4;KLHDC4;KLHDC4;KLHDC4;KLHDC4;KLHDC4	chr16	87778876	Body	3'UTR;3'UTR;3'UTR;3'UTR;3'UTR;3'UTR;3'UTR;3'UTR	OpenSea	0.769565	0.0261256	3.39486	0.785193	0.0269456	3.43171
cg01448923	-0.0245846	0.000294604	0.048935	ZHX2	ZHX2;ZHX2	chr8	123793823	TSS200	1stExon;5'UTR	Island	0.0475984	0.017406	36.5684	0.0659056	0.0581661	88.2567
cg08113187	-0.0245408	8.57668e-05	0.0324207	ZCCHC14		chr16	87469329	Body		OpenSea	0.739322	0.0391467	5.29495	0.7631	0.0430758	5.64485
cg17424433	-0.0245179	0.000144447	0.0386432	CLCA2	CLCA2	chr1	86913263	Body	TSS1500	OpenSea	0.77753	0.0304605	3.91761	0.796924	0.0273471	3.43158
cg13786316	-0.0244672	7.64009e-05	0.0308662	SEMA6A;SEMA6A	SEMA6A;CTB-118N6.3;CTB-118N6.3;CTB-118N6.3;SEMA6A	chr5	115828711	Body;Body	3'UTR;5'UTR;5'UTR;5'UTR;3'UTR	OpenSea	0.72945	0.0318699	4.36904	0.752337	0.0256036	3.40321
cg17379860	-0.0244429	1.51054e-07	0.00316736	TMEM216	TMEM216;TMEM216;TMEM216;TMEM216;TMEM216;TMEM216	chr11	61159602	TSS1500	TSS1500;TSS1500;TSS1500;TSS1500;5'UTR;1stExon	N_Shore	0.620312	0.0445162	7.17642	0.640833	0.0444601	6.93786
cg19327863	-0.0244194	1.31727e-05	0.0172475	SNORA66;RPL5;FAM69A	SNORA66;RPL5;RPL5	chr1	93305218	TSS1500;Body;Body	TSS1500;5'UTR;5'UTR	OpenSea	0.675251	0.0352183	5.21558	0.692488	0.0370392	5.34871
cg00007205	-0.0244159	9.78287e-05	0.0335838	MAPK10	MAPK10;MAPK10;MAPK10;MAPK10;MAPK10;MAPK10;MAPK10;MAPK10;MAPK10;MAPK10	chr4	87292107	5'UTR	TSS200;5'UTR;5'UTR;5'UTR;5'UTR;5'UTR;5'UTR;3'UTR;3'UTR;3'UTR	OpenSea	0.819552	0.0290549	3.54521	0.839871	0.0290569	3.45969
cg06893389	-0.024406	0.00025368	0.0465216		RP11-964E11.2	chr14	37117018		3'UTR	Island	0.0739722	0.0320967	43.3902	0.0946453	0.0466936	49.3354
cg16655765	-0.0243798	3.075e-06	0.00992035	C6orf186	METTL24;METTL24	chr6	110680256	TSS1500	TSS1500;TSS1500	S_Shore	0.804951	0.0254803	3.16544	0.826496	0.0278014	3.36377
cg11781069	-0.024373	0.000207862	0.0435319	MIR4679-2		chr10	90823399	TSS1500		OpenSea	0.62085	0.0353416	5.69246	0.630302	0.0308693	4.89755
cg23788749	-0.0243404	0.000169589	0.0405982	ROCK2	ROCK2	chr2	11446825	Body	3'UTR	OpenSea	0.840864	0.0316941	3.76923	0.870121	0.0340032	3.90787
cg16664472	-0.0243286	0.00018677	0.0420666	UBXN11;CD52	CD52;CD52;UBXN11;UBXN11;UBXN11	chr1	26644822	TSS200;Body	5'UTR;5'UTR;1stExon;TSS200;5'UTR	OpenSea	0.52336	0.0288619	5.51474	0.543143	0.030339	5.58583
cg12013404	-0.0243147	9.14999e-07	0.0060839			chr17	41687672			OpenSea	0.80207	0.0275669	3.43696	0.820827	0.0270176	3.29151
cg04228581	-0.0243141	6.92588e-06	0.0140087	ASH1L	ASH1L	chr1	155469220	Body	3'UTR	OpenSea	0.873118	0.0268723	3.07775	0.891782	0.0257274	2.88495
cg05909702	-0.0242257	0.000310041	0.0499058			chr8	82030095			OpenSea	0.652529	0.0377132	5.77954	0.667933	0.0363949	5.44889
cg21603144	-0.0241852	2.20666e-07	0.00317876	IL1R2	IL1R2;IL1R2	chr2	102608233	TSS200	TSS200;TSS200	OpenSea	0.768394	0.0189788	2.46993	0.792423	0.028783	3.63228
cg20943039	-0.0241762	0.000157109	0.0395063		AC069368.3	chr15	65186445		5'UTR	OpenSea	0.512358	0.0555667	10.8453	0.526056	0.0536524	10.199
cg15247509	-0.0241644	1.40554e-07	0.00315401	GDF2	GDF2	chr10	48416977	TSS200	TSS200	S_Shelf	0.626333	0.0348141	5.5584	0.646222	0.0413951	6.4057
cg19597230	-0.0241597	3.63519e-06	0.0106588	FARSB	FARSB	chr2	223517425	Body	5'UTR	N_Shelf	0.857492	0.0245605	2.86423	0.879886	0.0305735	3.47472
cg15769431	-0.0241587	9.63375e-05	0.0335074		AC092155.4	chr2	62832073		3'UTR	OpenSea	0.61531	0.0307589	4.99892	0.623877	0.0290442	4.65543
cg10310274	-0.0241525	4.6495e-05	0.0262521			chr9	134429878			Island	0.664478	0.0384336	5.78402	0.688049	0.0355601	5.16825
cg06653004	-0.0241485	6.34825e-06	0.0138876	TFAP2B	TFAP2B;TFAP2B	chr6	50785325	TSS1500	TSS1500;TSS1500	N_Shore	0.64274	0.0356871	5.55235	0.659807	0.0423236	6.41454
cg26618737	-0.0241422	6.25124e-05	0.0287483	C8orf86;C8orf86		chr8	38385186	Body;Body		OpenSea	0.587449	0.039121	6.65948	0.611697	0.0302579	4.94655
cg17707328	-0.0240938	2.91253e-05	0.0229624	PKHD1;PKHD1		chr6	51778409	Body;Body		OpenSea	0.22223	0.0374183	16.8377	0.236427	0.0291516	12.3301
cg13691708	-0.0240873	6.12112e-06	0.0137396			chr6	47422498			OpenSea	0.809245	0.0301189	3.72185	0.831305	0.0219101	2.63562
cg27196442	-0.0240518	0.000207042	0.04349	WWOX;WWOX	WWOX	chr16	78642558	Body;Body	3'UTR	OpenSea	0.505911	0.0375001	7.4124	0.517026	0.0346904	6.7096
cg04804808	-0.0240455	2.59112e-05	0.0221377			chr3	127545422			S_Shelf	0.388716	0.049489	12.7314	0.40076	0.0532186	13.2794
cg01415836	-0.0240325	8.27598e-06	0.0146824			chr1	168290445			OpenSea	0.572583	0.0311115	5.43354	0.585025	0.0268532	4.59009
cg06076996	-0.0239755	9.71932e-05	0.0335074	APELA	RP11-366M4.3;RP11-366M4.3;RP11-366M4.3	chr4	165797666	TSS1500	TSS1500;TSS1500;TSS1500	OpenSea	0.748947	0.0407442	5.4402	0.76761	0.0377669	4.92006
cg20236089	-0.0239753	3.79122e-06	0.010784	DTNBP1;DTNBP1;DTNBP1	DTNBP1;DTNBP1;DTNBP1;DTNBP1	chr6	15629162	Body;Body;5'UTR	5'UTR;3'UTR;3'UTR;3'UTR	OpenSea	0.757838	0.0310788	4.10098	0.779899	0.034821	4.46481
cg08750432	-0.0239415	8.70492e-05	0.0325836			chr8	48676092			N_Shore	0.653107	0.041574	6.36557	0.67493	0.0364439	5.39966
cg16677367	-0.0238995	0.000144516	0.0386432	FBP1;FBP1		chr9	97374101	Body;Body		OpenSea	0.797932	0.0277367	3.47608	0.822994	0.0318263	3.86714
cg26264032	-0.0238917	0.000216469	0.0442047			chr17	46045115			N_Shelf	0.374683	0.0330368	8.81726	0.393954	0.0373096	9.47057
cg00644447	-0.0238806	0.000287043	0.0484795	DIP2C	DIP2C	chr10	520566	Body	5'UTR	S_Shelf	0.791458	0.0463662	5.85833	0.820446	0.0223757	2.72726
cg08926493	-0.0238674	9.67624e-06	0.0157504			chr8	55224461			OpenSea	0.501826	0.0249051	4.96291	0.518494	0.02697	5.20161
cg11401986	-0.0238218	0.000161799	0.0401177			chr9	91604088			N_Shore	0.72174	0.0318394	4.41148	0.738521	0.0309434	4.18992
cg24129222	-0.0237951	1.54178e-06	0.00812406	C2orf81	C2orf81;C2orf81;C2orf81	chr2	74643251	Body	1stExon;5'UTR;5'UTR	Island	0.76082	0.0287272	3.77582	0.778587	0.0280883	3.6076
cg18141226	-0.0237817	2.24585e-05	0.0211849	PTPRQ	RP11-272K23.3	chr12	80988902	Body	TSS1500	OpenSea	0.765297	0.0334519	4.3711	0.78702	0.0395144	5.02076
cg12800200	-0.0236766	7.5385e-06	0.0143294	ANTXR1;ANTXR1;ANTXR1	ANTXR1	chr2	69260302	Body;Body;Body	5'UTR	OpenSea	0.858286	0.0255601	2.97804	0.882294	0.0220329	2.49722
cg15101394	-0.0236593	3.66892e-05	0.0243901	ERGIC1	ERGIC1	chr5	172296781	Body	5'UTR	OpenSea	0.806237	0.0314196	3.89707	0.823758	0.0307647	3.73468
cg09520537	-0.0236396	0.000233192	0.0451559		RP11-77I22.2	chr12	30916436		5'UTR	OpenSea	0.761255	0.0320346	4.20813	0.782314	0.0296383	3.78854
cg21037444	-0.0236315	2.53588e-07	0.00330256		ADCY5	chr3	123169562		TSS1500	S_Shore	0.716292	0.0277671	3.8765	0.73681	0.0297529	4.03807
cg04638374	-0.0236086	0.00028675	0.0484696		RP5-1043L13.1;RP5-1043L13.1;RP5-1043L13.1;RP5-1043L13.1	chr20	58827637		5'UTR;5'UTR;5'UTR;5'UTR	OpenSea	0.717708	0.0365087	5.08685	0.738214	0.0300178	4.06627
cg07744392	-0.0235899	7.58932e-05	0.0307618	TDRKH;TDRKH;TDRKH;TDRKH	TDRKH;RP11-98D18.9;TDRKH	chr1	151764489	TSS1500;TSS1500;TSS1500;TSS1500	TSS1500;5'UTR;TSS1500	S_Shore	0.785657	0.0310852	3.95659	0.80716	0.0317552	3.93419
cg01949260	-0.023551	2.4207e-05	0.0216017	LINC01122	AC007092.1;AC007092.1;AC007092.1;AC007092.1;AC007092.1;AC007092.1	chr2	58749327	Body	5'UTR;5'UTR;5'UTR;5'UTR;5'UTR;5'UTR	OpenSea	0.461487	0.0261805	5.67309	0.476123	0.0273935	5.75345
cg25220460	-0.0235214	1.28071e-05	0.0172475	ZHX2	ZHX2	chr8	123792839	TSS1500	TSS1500	Island	0.0535812	0.0119234	22.2529	0.0743691	0.0546865	73.5339
cg19774627	-0.0234979	2.79446e-06	0.00979509	KCNJ10	KCNJ10	chr1	160017294	5'UTR	5'UTR	OpenSea	0.673957	0.0291828	4.33007	0.695479	0.0292461	4.20518
cg01145243	-0.023482	3.89867e-05	0.0251304	RABGAP1L	RABGAP1L;RABGAP1L	chr1	174450935	Body	5'UTR;5'UTR	OpenSea	0.866634	0.0303864	3.50626	0.887362	0.0321978	3.62848
cg14554869	-0.0234553	3.51223e-07	0.00393952		CTD-2503O16.4	chr5	74231171		3'UTR	OpenSea	0.663147	0.0295759	4.45993	0.684682	0.034849	5.08981
cg01926034	-0.0234546	0.000156181	0.0394213			chr8	39938761			OpenSea	0.669449	0.0379966	5.6758	0.694673	0.0421159	6.06269
cg24735177	-0.0234535	3.35256e-06	0.0102897			chr12	29146845			OpenSea	0.796723	0.0247131	3.10185	0.812541	0.0240058	2.95441
cg13327664	-0.0234514	0.000297117	0.04904		RP11-307C19.2	chr15	77898183		5'UTR	OpenSea	0.505013	0.0292693	5.79576	0.526215	0.0290602	5.5225
cg00200469	-0.023446	0.000101205	0.0341738	NDUFB6;NDUFB6	NDUFB6;NDUFB6	chr9	32573832	TSS1500;TSS1500	TSS1500;TSS1500	S_Shore	0.733698	0.0293515	4.00049	0.752785	0.0279751	3.71621
cg11841231	-0.0234235	9.65615e-06	0.0157504	PARD3B;PARD3B;PARD3B	PARD3B	chr2	205543309	Body;Body;Body	5'UTR	OpenSea	0.790841	0.0251621	3.18168	0.813662	0.0227543	2.79653
cg12430941	-0.023415	9.00405e-05	0.0328876	NCALD;NCALD;NCALD;NCALD;NCALD;NCALD;NCALD	snoU13;NCALD;NCALD;NCALD;NCALD;NCALD;NCALD;NCALD;NCALD;NCALD;NCALD;NCALD;NCALD;NCALD;NCALD;NCALD	chr8	102860140	5'UTR;5'UTR;5'UTR;5'UTR;5'UTR;5'UTR;5'UTR	TSS1500;5'UTR;5'UTR;5'UTR;5'UTR;5'UTR;5'UTR;5'UTR;5'UTR;5'UTR;5'UTR;5'UTR;5'UTR;5'UTR;5'UTR;3'UTR	OpenSea	0.766895	0.0288437	3.7611	0.789778	0.0260125	3.29364
cg14665499	-0.0233707	1.92707e-05	0.0197896	MKL1;MKL1;MKL1	AL031594.1;MKL1;MKL1;MKL1;MKL1;MKL1;MKL1	chr22	40924467	5'UTR;5'UTR;5'UTR	TSS1500;5'UTR;3'UTR;3'UTR;5'UTR;5'UTR;5'UTR	OpenSea	0.855504	0.0285661	3.3391	0.874566	0.0243523	2.7845
cg03961300	-0.0233577	4.42975e-05	0.0259522	CC2D1B	CC2D1B;CC2D1B;CC2D1B;CC2D1B;CC2D1B;CC2D1B;CC2D1B	chr1	52820754	Body	3'UTR;TSS200;3'UTR;3'UTR;3'UTR;3'UTR;TSS1500	OpenSea	0.832807	0.0285626	3.42967	0.853447	0.0253007	2.96453
cg16764450	-0.0233316	0.000126068	0.0366728			chr2	98700499			N_Shelf	0.688053	0.0343466	4.99186	0.700485	0.0293218	4.18593
cg10887670	-0.0233283	0.000128256	0.0369386	PIK3R1;PIK3R1;PIK3R1;PIK3R1	PIK3R1;PIK3R1;PIK3R1;PIK3R1;PIK3R1;PIK3R1;PIK3R1;PIK3R1	chr5	67586509	Body;5'UTR;1stExon;Body	5'UTR;TSS200;5'UTR;1stExon;1stExon;5'UTR;5'UTR;1stExon	S_Shelf	0.788237	0.0312918	3.96985	0.80683	0.0287262	3.56038
cg08980697	-0.0233122	0.000185118	0.0419395	RASGEF1B		chr4	82362415	Body		OpenSea	0.644661	0.0382575	5.93452	0.66779	0.0328403	4.91775
cg03202897	-0.0232981	0.000118668	0.035895	FAM50B;FAM50B	FAM50B;FAM50B;FAM50B;RP11-420L9.4;FAM50B	chr6	3849688	1stExon;5'UTR	5'UTR;1stExon;5'UTR;5'UTR;1stExon	Island	0.596579	0.0306877	5.14395	0.621496	0.0274878	4.42285
cg22498240	-0.0232862	1.03222e-05	0.01604			chr8	8356560			OpenSea	0.631637	0.0237034	3.7527	0.654909	0.0266744	4.07299
cg18432977	-0.0232715	0.00025885	0.0468396	KIAA1524;DZIP3	KIAA1524;DZIP3;DZIP3;DZIP3;DZIP3;DZIP3	chr3	108309868	TSS1500;5'UTR	TSS1500;5'UTR;5'UTR;5'UTR;5'UTR;5'UTR	S_Shore	0.61522	0.0299794	4.87296	0.631751	0.0314982	4.98585
cg03658494	-0.0232356	0.000300492	0.0492851			chr2	235019311			OpenSea	0.35135	0.0305969	8.70838	0.364943	0.031133	8.53094
cg18512515	-0.0232268	0.000141653	0.0382647		RP11-522B15.3;RP11-522B15.3	chr15	96897414		TSS1500;TSS200	N_Shore	0.641185	0.0388071	6.0524	0.658729	0.0434398	6.59449
cg17816219	-0.0232239	0.000107138	0.0348169	BACH2;BACH2	BACH2;BACH2	chr6	90788825	5'UTR;5'UTR	5'UTR;5'UTR	OpenSea	0.592411	0.031514	5.31962	0.610616	0.0296853	4.86153
cg03445287	-0.0231648	0.000256356	0.0466987	XPO7;XPO7;XPO7	XPO7;XPO7;XPO7;XPO7	chr8	21823731	TSS200;Body;Body	TSS200;5'UTR;5'UTR;5'UTR	OpenSea	0.640944	0.0506768	7.90658	0.657825	0.0513147	7.80066
cg14169945	-0.0231614	0.000197137	0.0428336			chr9	81576285			OpenSea	0.610583	0.0336209	5.50636	0.625416	0.0283853	4.53862
cg02752174	-0.023154	8.67546e-05	0.0325587			chr7	115812857			OpenSea	0.668185	0.0278514	4.16822	0.683321	0.026594	3.89188
cg18902795	-0.0231462	7.87736e-05	0.0311715			chr6	166124436			OpenSea	0.716278	0.0335059	4.67778	0.721709	0.0293171	4.06218
cg10993864	-0.0231263	0.00011679	0.0358011			chr5	86460037			OpenSea	0.806533	0.0329763	4.08866	0.825603	0.0285892	3.46283
cg14161241	-0.02311	0.000228125	0.0448047	PLAGL1;PLAGL1;PLAGL1;PLAGL1;PLAGL1;PLAGL1;PLAGL1;HYMAI;PLAGL1	PLAGL1;PLAGL1;PLAGL1;PLAGL1;PLAGL1	chr6	144329909	TSS1500;TSS1500;5'UTR;TSS1500;TSS1500;TSS1500;5'UTR;TSS200;TSS1500	TSS1500;TSS1500;5'UTR;5'UTR;3'UTR	S_Shore	0.527957	0.0315925	5.98391	0.550697	0.0329498	5.98329
cg07638320	-0.0230811	1.54029e-05	0.0184316	CRYL1		chr13	20986392	Body		N_Shelf	0.789564	0.0246221	3.11845	0.806467	0.0286237	3.54927
cg03292743	-0.0230725	0.000127241	0.0367664	C2orf81	C2orf81;C2orf81	chr2	74642838	Body	1stExon;ExonBnd	Island	0.716481	0.0352335	4.91758	0.740587	0.0371891	5.02157
cg20850918	-0.0230631	7.8739e-05	0.0311715	WEE1;WEE1	WEE1;WEE1;WEE1	chr11	9602579	Body;Body	TSS1500;TSS200;5'UTR	OpenSea	0.898933	0.0302609	3.36631	0.922585	0.0231815	2.51267
cg10756127	-0.0230467	6.91032e-05	0.0298686	TLL1	TLL1	chr4	166795524	Body	TSS1500	S_Shore	0.0361729	0.0172244	47.6167	0.0544433	0.0396365	72.8033
cg20564474	-0.0230366	1.51059e-06	0.00803365	ARHGAP35		chr19	47458455	Body		OpenSea	0.71625	0.0328122	4.58111	0.734293	0.0333955	4.54798
cg10386111	-0.0230198	0.000140053	0.0380508	MIRLET7F1;MIRLET7A1	MIRLET7F1;MIRLET7A1	chr9	96938097	TSS1500;TSS200	TSS1500;TSS200	OpenSea	0.681495	0.0452243	6.63604	0.699716	0.0423044	6.04594
cg03941587	-0.0229975	4.39484e-05	0.0259321	FGF2	FGF2;AC021205.1	chr4	123747634	TSS1500	TSS1500;TSS1500	N_Shore	0.552424	0.0334056	6.0471	0.570596	0.0352752	6.18217
cg12497786	-0.0229799	0.000207466	0.04349	FAM50B	FAM50B;FAM50B;RP11-420L9.4	chr6	3849577	TSS200	TSS200;TSS200;5'UTR	Island	0.649716	0.0337594	5.19603	0.666683	0.0253508	3.80253
cg24881973	-0.0229472	0.000158722	0.0397341			chr4	6660945			S_Shore	0.676586	0.0444956	6.57649	0.690967	0.0447137	6.47119
cg16052198	-0.0229449	2.29946e-05	0.0213961	FPR2	FPR2;FPR2	chr19	52264411	TSS200	1stExon;5'UTR	OpenSea	0.57675	0.0288044	4.99426	0.594611	0.0257965	4.33839
cg08886760	-0.0229316	1.22056e-06	0.00708263	ZHX2	ZHX2;ZHX2	chr8	123793830	TSS200	1stExon;5'UTR	Island	0.0524933	0.016081	30.6344	0.0679273	0.0479653	70.6128
cg20852890	-0.0228413	5.0931e-05	0.0270038	C2orf55	C2orf55;C2orf55;C2orf55	chr2	99552737	TSS200	TSS200;TSS200;TSS200	Island	0.027149	0.00546731	20.1381	0.0470256	0.0515795	109.684
cg07767452	-0.0227086	2.96021e-07	0.00358076	PFKFB4	PFKFB4;PFKFB4;PFKFB4;PFKFB4;PFKFB4	chr3	48574322	Body	3'UTR;3'UTR;3'UTR;3'UTR;3'UTR	OpenSea	0.688411	0.030702	4.45984	0.706434	0.0267828	3.79127
cg22109262	-0.0227067	0.000263778	0.0472632	LAP3	LAP3;LAP3;LAP3;LAP3	chr4	17578738	TSS200	TSS1500;TSS1500;TSS1500;TSS200	Island	0.281367	0.0313191	11.1311	0.295862	0.0320096	10.8191
cg16186064	-0.0226897	0.000121435	0.0360902		CTA-833B7.2	chr22	37252101		3'UTR	N_Shore	0.738972	0.0414537	5.60965	0.759513	0.046579	6.13274
cg08860879	-0.0226854	6.89677e-05	0.0298686	GALK2;GALK2;GALK2;MIR4716;GALK2	GALK2;GALK2;GALK2;GALK2;GALK2;GALK2;GALK2;GALK2;GALK2;GALK2;GALK2;GALK2	chr15	49461897	TSS1500;TSS1500;TSS1500;TSS1500;Body	TSS1500;TSS1500;TSS1500;TSS1500;TSS1500;TSS1500;TSS1500;TSS1500;TSS1500;TSS1500;5'UTR;5'UTR	OpenSea	0.840094	0.0296688	3.53161	0.862154	0.0324537	3.76426
cg23706615	-0.0226658	7.14029e-05	0.0300268	EFNA2	MUM1	chr19	1287884	Body	5'UTR	Island	0.369028	0.0515194	13.9608	0.387282	0.05675	14.6534
cg04463386	-0.0226605	0.000115441	0.0356073		CTD-2530H12.4	chr11	75295186		5'UTR	S_Shore	0.502536	0.0371125	7.38504	0.516388	0.0353869	6.85278
cg11316192	-0.0226268	1.4558e-05	0.0179863			chr1	27379196			OpenSea	0.729457	0.0311772	4.27403	0.74889	0.027914	3.72738
cg24452128	-0.0226064	0.000206052	0.0434733			chr6	10390919			Island	0.669027	0.0462321	6.91034	0.692685	0.0487359	7.03579
cg05541311	-0.0225524	6.58578e-06	0.0139185		RP11-178L8.5;RP11-178L8.5;RP11-178L8.5;C16orf95	chr16	87309686		3'UTR;3'UTR;3'UTR;3'UTR	OpenSea	0.755714	0.0319148	4.22314	0.774926	0.0325367	4.19869
cg03310691	-0.0225348	9.35185e-05	0.0332544	PARD3		chr10	34505321	Body		OpenSea	0.705748	0.0431879	6.11944	0.722181	0.0423908	5.86983
cg23770776	-0.0225252	6.89478e-06	0.0139917		U4	chr6	121775485		TSS1500	OpenSea	0.837012	0.0243948	2.91451	0.854274	0.02555	2.99084
cg13882081	-0.0225152	0.000121249	0.0360902	SCTR	SCTR	chr2	120213204	Body	3'UTR	OpenSea	0.650385	0.0397008	6.10421	0.669132	0.0483813	7.23045
cg14198537	-0.0224495	0.000291529	0.0487069	ANP32E;ANP32E;ANP32E;ANP32E	ANP32E;ANP32E;ANP32E;ANP32E;ANP32E;ANP32E;ANP32E;U2;ANP32E	chr1	150209240	TSS1500;TSS1500;TSS1500;TSS1500	TSS1500;TSS1500;TSS1500;TSS1500;TSS1500;TSS1500;TSS1500;TSS200;TSS1500	S_Shore	0.452833	0.0373438	8.24671	0.470913	0.0337054	7.15746
cg01905633	-0.0224022	0.000183261	0.0417323	FAM50B	FAM50B;FAM50B;RP11-420L9.4	chr6	3849391	TSS1500	TSS1500;TSS1500;5'UTR	Island	0.401031	0.0307146	7.65891	0.408236	0.0321857	7.8841
cg06479434	-0.022382	0.000117463	0.0358024	CALU;CALU	CALU;CALU	chr7	128395929	Body;Body	5'UTR;3'UTR	OpenSea	0.865249	0.0314683	3.63691	0.875964	0.0317178	3.6209
cg05642798	-0.0223777	0.000132179	0.0374525		RP11-847H18.3;RP11-847H18.2	chr12	34190281		TSS200;3'UTR	OpenSea	0.367838	0.033329	9.06079	0.383247	0.0260388	6.79426
cg19592439	-0.0223676	0.000167236	0.0404113	FOXL2;C3orf72;FOXL2	FOXL2;C3orf72;FOXL2;FOXL2;C3orf72	chr3	138665957	1stExon;TSS200;5'UTR	1stExon;TSS1500;5'UTR;TSS200;TSS200	Island	0.0539056	0.0146732	27.2202	0.0702566	0.0454938	64.7538
cg16838903	-0.0223642	6.30318e-05	0.0287997			chr4	90148593			OpenSea	0.347702	0.0349263	10.0449	0.365549	0.0281502	7.7008
cg25791773	-0.0223627	0.000162117	0.0401332			chr11	129910324			Island	0.889862	0.0317042	3.56282	0.912427	0.0233193	2.55574
cg12110980	-0.0223604	0.000199435	0.0430037	EPS8L2	EPS8L2;EPS8L2;EPS8L2;EPS8L2;EPS8L2;EPS8L2;EPS8L2;EPS8L2;EPS8L2;EPS8L2;EPS8L2;EPS8L2;EPS8L2;EPS8L2	chr11	720454	Body	TSS1500;TSS1500;TSS1500;TSS1500;TSS1500;TSS200;5'UTR;5'UTR;5'UTR;5'UTR;3'UTR;TSS1500;TSS1500;TSS1500	N_Shore	0.645891	0.0342239	5.29871	0.671051	0.0278863	4.15561
cg16226004	-0.0223395	0.000204933	0.0433409	AUTS2;AUTS2	AUTS2;AUTS2	chr7	70255985	3'UTR;3'UTR	3'UTR;3'UTR	Island	0.817325	0.0334378	4.09113	0.838896	0.0307434	3.66475
cg23362380	-0.022339	0.00019005	0.0423579	CYP24A1;CYP24A1	CYP24A1	chr20	52774259	Body;Body	TSS1500	OpenSea	0.803376	0.0305472	3.80235	0.818774	0.0254336	3.1063
cg12160467	-0.0223386	0.000222182	0.0445037	CLDN10;CLDN10	CLDN10	chr13	96085391	TSS1500;TSS1500	TSS1500	N_Shore	0.731048	0.0323936	4.43112	0.753078	0.0282166	3.74684
cg02830749	-0.0222866	0.00014385	0.0385768	KIAA0922;KIAA0922		chr4	154451068	Body;Body		OpenSea	0.717915	0.0280498	3.90712	0.73389	0.0289066	3.93881
cg04219941	-0.0222269	0.000224627	0.0445969	BICD1;BICD1		chr12	32405503	Body;Body		OpenSea	0.797326	0.0346051	4.34014	0.820655	0.0259951	3.1676
cg03672799	-0.0222152	7.80751e-05	0.0311276	GOLM1;GOLM1	GOLM1;GOLM1;GOLM1	chr9	88715392	TSS1500;TSS1500	TSS1500;TSS1500;TSS1500	S_Shore	0.655451	0.0397509	6.06466	0.67262	0.0328539	4.88446
cg06793679	-0.022215	8.94588e-06	0.0151161			chr14	103054085			N_Shelf	0.677899	0.0255013	3.76182	0.69374	0.0228312	3.29103
cg01210550	-0.022203	0.000188162	0.0422414			chr4	3773891			Island	0.626818	0.0320297	5.10989	0.645958	0.0267579	4.14236
cg20772106	-0.0221718	7.02395e-05	0.029959	CCNY;CCNY;CCNY;CCNY;CCNY	CCNY;CCNY;CCNY;CCNY;CCNY;CCNY	chr10	35654083	5'UTR;5'UTR;5'UTR;Body;Body	5'UTR;5'UTR;5'UTR;5'UTR;5'UTR;5'UTR	OpenSea	0.641019	0.0371079	5.7889	0.658926	0.0400636	6.08015
cg06775001	-0.0221526	0.000230099	0.0448837	ASCC3;ASCC3	ASCC3;ASCC3;ASCC3;ASCC3;ASCC3	chr6	101325415	5'UTR;5'UTR	3'UTR;5'UTR;5'UTR;5'UTR;5'UTR	N_Shelf	0.822532	0.0299086	3.63616	0.839374	0.0364272	4.33981
cg09083187	-0.0221523	0.000102114	0.0342125	CLCN3;CLCN3;CLCN3	CLCN3;CLCN3;CLCN3;CLCN3;CLCN3;CLCN3;CLCN3;CLCN3	chr4	170556954	5'UTR;5'UTR;5'UTR	5'UTR;5'UTR;5'UTR;5'UTR;5'UTR;5'UTR;TSS200;5'UTR	OpenSea	0.890745	0.0295703	3.31972	0.914288	0.0243969	2.6684
cg08125874	-0.0221478	0.000180917	0.0415021		RP11-138H8.3	chr15	71063424		3'UTR	OpenSea	0.395872	0.0316168	7.98663	0.407096	0.03006	7.384
cg21153160	-0.0221304	0.000100411	0.0340925	FAM50B;FAM50B	FAM50B;FAM50B;FAM50B;RP11-420L9.4;FAM50B	chr6	3849690	1stExon;5'UTR	5'UTR;1stExon;5'UTR;5'UTR;1stExon	Island	0.486812	0.0280955	5.77132	0.502974	0.0271694	5.40175
cg03478846	-0.0221162	0.000261683	0.0471324	NLGN2	NLGN2;NLGN2;NLGN2;NLGN2	chr17	7310570	TSS1500	5'UTR;5'UTR;TSS1500;TSS1500	N_Shore	0.688808	0.0276353	4.01204	0.709988	0.0274362	3.86431
cg20743080	-0.0220962	5.47285e-07	0.00478209		RP11-386B13.4	chr4	185926156		5'UTR	N_Shore	0.64812	0.0209706	3.2356	0.663949	0.029092	4.38165
cg10858480	-0.0220861	0.000110999	0.0350006			chr14	61122774			N_Shore	0.630442	0.0379019	6.01195	0.646996	0.0389872	6.02588
cg01634340	-0.0220794	0.000138442	0.0380091	ROR2	ROR2;ROR2;ROR2;ROR2	chr9	94601387	Body	3'UTR;5'UTR;3'UTR;3'UTR	OpenSea	0.635288	0.0308637	4.85822	0.655302	0.027255	4.15915
cg05625362	-0.0220505	0.000202981	0.0432502	TLL1	TLL1	chr4	166795323	Body	TSS1500	Island	0.0753538	0.0176457	23.4172	0.0911067	0.0392928	43.1284
cg24918778	-0.0220239	0.000280169	0.0480037			chr9	139479489			OpenSea	0.687398	0.0303747	4.4188	0.707297	0.0283128	4.00295
cg00222472	-0.0220194	8.30612e-06	0.0146824	PBX1	PBX1;PBX1	chr1	164545783	Body	TSS1500;5'UTR	Island	0.571668	0.0465517	8.14315	0.59534	0.0514243	8.6378
cg10313583	-0.0220084	0.000112365	0.0352411	NUDT2;NUDT2;NUDT2;NUDT2;KIF24	NUDT2;KIF24	chr9	34328143	TSS1500;TSS1500;TSS1500;TSS1500;5'UTR	TSS1500;5'UTR	N_Shore	0.719609	0.0374071	5.19825	0.734858	0.0300874	4.09431
cg09895920	-0.0220066	3.88712e-05	0.0250842	CREB3L4;SLC39A1	CREB3L4;SLC39A1;CREB3L4;CREB3L4;SLC39A1;CREB3L4;CREB3L4;CREB3L4;CREB3L4;CREB3L4	chr1	153941186	Body;TSS1500	5'UTR;TSS1500;5'UTR;TSS1500;TSS1500;5'UTR;5'UTR;ExonBnd;5'UTR;5'UTR	S_Shore	0.775751	0.0359072	4.6287	0.785235	0.0352733	4.49207
cg01632800	-0.022005	7.69048e-06	0.0143294		SERPINB10	chr18	61573962		TSS1500	OpenSea	0.680959	0.0339922	4.99181	0.696486	0.0324155	4.65415
cg09170686	-0.0219318	2.01675e-06	0.00888682	SMARCAL1;SMARCAL1		chr2	217309620	Body;Body		OpenSea	0.820339	0.0254862	3.10678	0.835693	0.0193744	2.31836
cg00661777	-0.0219175	0.000180967	0.0415021	PIK3CG	PIK3CG	chr7	106511741	Body	5'UTR	S_Shelf	0.769835	0.0306526	3.9817	0.786763	0.0280455	3.56467
cg08683790	-0.0219023	0.000229283	0.0448756		FGF5	chr4	81243757		3'UTR	OpenSea	0.746352	0.0324926	4.35352	0.766441	0.0288304	3.76159
cg08827060	-0.0218949	2.81448e-05	0.0227328			chr8	102121621			OpenSea	0.673134	0.0313245	4.65354	0.685285	0.0292559	4.26916
cg14355949	-0.0218893	0.000134027	0.0376049	LOC100128714	RP11-1084I9.1	chr15	26190095	Body	5'UTR	OpenSea	0.711497	0.0292792	4.11515	0.731963	0.0267117	3.64933
cg06832745	-0.0218855	0.000292029	0.0487568			chr16	31828066			N_Shelf	0.761802	0.0324529	4.26002	0.785563	0.0261686	3.33119
cg04570984	-0.0218667	9.74454e-06	0.0157783			chr5	58223316			OpenSea	0.739466	0.02829	3.82573	0.757309	0.0237211	3.1323
cg00406225	-0.02184	1.1615e-05	0.0165301	GIPC2;GIPC2	GIPC2;GIPC2	chr1	78510568	TSS1500;TSS200	TSS1500;5'UTR	N_Shore	0.552731	0.0352673	6.38055	0.570503	0.0388548	6.81062
cg02321538	-0.0218092	8.77896e-05	0.0326321			chr4	178324792			OpenSea	0.805599	0.0303584	3.76843	0.821456	0.0272129	3.31276
cg03230987	-0.0217826	0.000172526	0.0409132			chr17	29948418			OpenSea	0.858329	0.0314768	3.66722	0.878025	0.0197059	2.24434
cg10919482	-0.0217626	6.04493e-05	0.0284934	TPRG1	TPRG1	chr3	189004905	Body	5'UTR	OpenSea	0.725316	0.0312814	4.31279	0.746563	0.0231535	3.10134
cg08991385	-0.0217567	1.58713e-05	0.0186026	DCTN3;DCTN3;DCTN3;DCTN3;DCTN3	DCTN3;DCTN3;DCTN3	chr9	34617386	Body;Body;Body;Body;Body	3'UTR;TSS1500;TSS1500	OpenSea	0.780493	0.0238133	3.05106	0.798091	0.0241191	3.0221
cg08269200	-0.0217522	2.09401e-05	0.020505	HECW1;HECW1	HECW1;HECW1;HECW1;HECW1;AC004692.4;AC004692.4;AC004692.4;HECW1;HECW1;HECW1	chr7	43289038	Body;Body	5'UTR;1stExon;5'UTR;1stExon;TSS200;TSS200;TSS200;5'UTR;5'UTR;5'UTR	S_Shore	0.623692	0.0358435	5.74699	0.640118	0.0377125	5.8915
cg16068779	-0.0217483	0.000169686	0.0406056	LOC400997;ACOXL	AC096670.3;AC096670.3;ACOXL	chr2	111872995	Body;Body	3'UTR;TSS1500;3'UTR	N_Shelf	0.835513	0.0314047	3.75874	0.856006	0.029568	3.45418
cg08516817	-0.021747	0.000106057	0.0347692	WDR52;WDR52	WDR52;WDR52;WDR52;WDR52	chr3	113160623	TSS1500;TSS1500	TSS200;TSS1500;TSS1500;TSS1500	Island	0.67741	0.0276976	4.08875	0.693772	0.0308306	4.44391
cg10605782	-0.0217265	0.000198477	0.0429321	CNOT1;CNOT1;CNOT1;CNOT1	CNOT1	chr16	58581543	Body;Body;Body;Body	TSS1500	OpenSea	0.740183	0.0302674	4.08918	0.760168	0.0256193	3.37021
cg19982066	-0.0217207	4.91965e-05	0.0266586	SLMAP;SLMAP;SLMAP	SLMAP;SLMAP;SLMAP	chr3	57782214	Body;Body;Body	5'UTR;5'UTR;5'UTR	OpenSea	0.602211	0.0338041	5.61334	0.614087	0.0286738	4.66934
cg06839483	-0.0217107	8.48076e-05	0.032224	KIAA1161		chr9	34372236	Body		Island	0.813677	0.0301177	3.70143	0.840931	0.027878	3.31513
cg26590588	-0.0217051	0.000172141	0.0408917	PRKCH	RP11-902B17.1;RP11-902B17.1;PRKCH;PRKCH;PRKCH;PRKCH;PRKCH;PRKCH	chr14	61790096	Body	TSS1500;TSS1500;5'UTR;5'UTR;5'UTR;5'UTR;5'UTR;5'UTR	S_Shore	0.168083	0.0386232	22.9786	0.18374	0.0399439	21.7394
cg02184558	-0.0216851	0.000277058	0.0478758	DUS2;DUS2;DUS2	DUS2L	chr16	68104456	Body;Body;Body	3'UTR	OpenSea	0.707945	0.0312853	4.41917	0.724842	0.0328689	4.53463
cg18451094	-0.0216688	0.000305778	0.0495992			chr1	232725736			OpenSea	0.612417	0.0458712	7.4902	0.630076	0.0406448	6.45079
cg10967525	-0.0215855	9.53226e-05	0.0334693			chr3	59593178			OpenSea	0.649168	0.0322637	4.97	0.669977	0.0226458	3.38009
cg01716603	-0.0215786	0.000261032	0.0470859	LASP1	LASP1;LASP1	chr17	37029974	Body	TSS200;5'UTR	S_Shelf	0.793609	0.0282955	3.56543	0.807006	0.0263792	3.26878
cg15406218	-0.0215703	1.24597e-05	0.0171192	FRMD6-AS2;FRMD6	FRMD6-AS2;FRMD6;FRMD6	chr14	51956561	Body;5'UTR	3'UTR;5'UTR;5'UTR	OpenSea	0.712245	0.0289885	4.07002	0.722982	0.0283345	3.91911
cg11359137	-0.021543	0.000238111	0.045449			chr4	3778491			OpenSea	0.566604	0.0294068	5.19	0.581575	0.0246105	4.23169
cg11791531	-0.0215004	2.50081e-05	0.0219337	NAV3;NAV3	NAV3;NAV3;NAV3	chr12	78573360	Body;Body	TSS1500;1stExon;5'UTR	OpenSea	0.662215	0.0326583	4.93168	0.669879	0.0329154	4.91363
cg25546811	-0.0214953	3.32401e-06	0.0102897	GNG11	GNG11	chr7	93550752	TSS1500	TSS1500	OpenSea	0.63057	0.0354278	5.61838	0.646495	0.0401216	6.20602
cg07043797	-0.021495	4.09026e-06	0.0114067	TBC1D8		chr2	101642961	Body		OpenSea	0.696258	0.0273701	3.93103	0.715948	0.0340009	4.74908
cg06996739	-0.0214665	3.17687e-05	0.023466	SLC17A4		chr6	25773039	Body		OpenSea	0.866018	0.0260853	3.0121	0.881134	0.0233725	2.65254
cg02734358	-0.0214649	2.4921e-05	0.0219316	GPRIN3	GPRIN3	chr4	90227074	5'UTR	5'UTR	N_Shore	0.72762	0.0252605	3.47167	0.748092	0.0279284	3.73329
cg08986516	-0.0214501	0.000111588	0.0351224	RNF146	RNF146;RNF146;RNF146;RP11-73O6.4	chr6	127607995	Body	5'UTR;5'UTR;5'UTR;5'UTR	OpenSea	0.79204	0.0320154	4.04214	0.8158	0.0223279	2.73693
cg12078872	-0.0214136	0.000145809	0.0387431	DDO;DDO	DDO	chr6	110721629	Body;Body	3'UTR	Island	0.734679	0.0292582	3.98245	0.755995	0.0261288	3.45621
cg25608709	-0.0213956	8.21106e-05	0.0315718			chr4	79467186			OpenSea	0.583954	0.031458	5.38707	0.599322	0.0238276	3.97575
cg23580953	-0.0213802	1.73165e-06	0.00847836	SERPINB10		chr18	61589143	Body		OpenSea	0.662183	0.0338055	5.10516	0.681115	0.0332253	4.87807
cg07631144	-0.0213569	9.34769e-05	0.0332544	MIR10A	HOXB4;HOXB4;HOXB3;RP11-357H14.16;MIR10A;HOXB3;HOXB-AS3;HOXB3;HOXB3;HOXB3;HOXB3;HOXB3	chr17	46657393	TSS200	1stExon;5'UTR;TSS1500;1stExon;TSS200;5'UTR;5'UTR;5'UTR;5'UTR;5'UTR;5'UTR;3'UTR	N_Shore	0.75959	0.0417153	5.49182	0.775983	0.0426095	5.49103
cg21990604	-0.02135	3.1348e-06	0.00994317		AC093590.1;AC093590.1;AC093590.1	chr2	200489197		TSS200;5'UTR;5'UTR	OpenSea	0.820223	0.0260449	3.17535	0.8362	0.0305279	3.65079
cg16357568	-0.0213303	2.97949e-05	0.0230687			chr17	40801706			N_Shelf	0.730914	0.025781	3.52723	0.745695	0.0226996	3.04409
cg00687201	-0.0213286	2.30402e-06	0.00939806	SPECC1;SPECC1;SPECC1;SPECC1;SPECC1;SPECC1	SPECC1;SPECC1;SPECC1	chr17	20080309	Body;Body;Body;Body;Body;Body	5'UTR;5'UTR;5'UTR	OpenSea	0.787993	0.0252392	3.20298	0.806037	0.0205373	2.54794
cg26106207	-0.0213232	6.24893e-05	0.0287483	RGS13;RGS13	RGS13;RGS13	chr1	192624402	Body;Body	5'UTR;5'UTR	OpenSea	0.80352	0.0256894	3.19711	0.822113	0.0224897	2.7356
cg00280235	-0.0213178	5.46151e-05	0.0276262	NRCAM;NRCAM;NRCAM;NRCAM	NRCAM;NRCAM;NRCAM;NRCAM	chr7	107797076	1stExon;5'UTR;Body;Body	1stExon;3'UTR;3'UTR;3'UTR	OpenSea	0.755674	0.0361476	4.78349	0.772069	0.0428513	5.5502
cg10768932	-0.021315	0.000116429	0.0357523			chr1	198590738			OpenSea	0.725258	0.0275444	3.79788	0.746862	0.0297302	3.98068
cg00472277	-0.0213146	0.000171741	0.0408539	TSPAN32	TSPAN32;TSPAN32;TSPAN32;TSPAN32;TSPAN32;TSPAN32;TSPAN32;TSPAN32;TSPAN32	chr11	2327755	Body	TSS1500;5'UTR;5'UTR;5'UTR;5'UTR;5'UTR;5'UTR;5'UTR;5'UTR	OpenSea	0.734879	0.0328274	4.46706	0.75117	0.0398719	5.30797
cg21239997	-0.0212755	0.000145291	0.0387381	C2orf84	AC008073.7;AC008073.7	chr2	24398519	Body	TSS1500;TSS1500	Island	0.616841	0.027738	4.49678	0.632283	0.0344591	5.44994
cg21664764	-0.0212672	0.000196605	0.0428336			chr8	60220217			OpenSea	0.761228	0.0310651	4.08092	0.785002	0.0265111	3.3772
cg21415347	-0.0212591	5.67835e-05	0.0279489	ZBTB40;ZBTB40	ZBTB40;ZBTB40;ZBTB40	chr1	22777839	TSS1500;TSS1500	TSS1500;TSS1500;TSS1500	N_Shore	0.729421	0.0263832	3.61701	0.752928	0.0284352	3.77662
cg01975706	-0.0212577	0.000179112	0.0414264	JAM2		chr21	27015734	Body		S_Shelf	0.791022	0.0293304	3.70791	0.808016	0.0212854	2.63428
cg03689361	-0.0212275	7.74462e-06	0.0143294	LOC400958	snoU13	chr2	65135783	Body	1stExon	OpenSea	0.70563	0.0236027	3.34491	0.723704	0.0220663	3.04908
cg10547260	-0.0212208	1.3183e-05	0.0172475	PDE4D;PDE4D;PDE4D	PDE4D;PDE4D;PDE4D	chr5	58944942	Body;Body;Body	3'UTR;3'UTR;3'UTR	OpenSea	0.674581	0.0270181	4.00517	0.690081	0.0340143	4.92904
cg15363920	-0.0212064	1.57225e-09	0.000484968	NXPE3;NXPE3	FAM55C;FAM55C;FAM55C;FAM55C;FAM55C;FAM55C	chr3	101504046	5'UTR;5'UTR	5'UTR;TSS200;5'UTR;5'UTR;5'UTR;5'UTR	OpenSea	0.667827	0.0222384	3.32996	0.684322	0.0201193	2.94003
cg12926383	-0.0211785	0.000101467	0.0341738	C12orf76	C12orf76;C12orf76;C12orf76	chr12	110503750	5'UTR	5'UTR;3'UTR;3'UTR	OpenSea	0.631636	0.0281332	4.45402	0.649767	0.0279229	4.29737
cg08464513	-0.0211308	3.23234e-06	0.0100711	MAPK3;MAPK3;MAPK3	MAPK3;MAPK3;MAPK3;MAPK3;MAPK3	chr16	30136024	TSS1500;TSS1500;TSS1500	TSS1500;TSS1500;TSS1500;TSS1500;TSS1500	S_Shore	0.763496	0.0296134	3.87866	0.778873	0.0349808	4.4912
cg00447376	-0.0211167	0.000243071	0.0456608			chr4	3771818			N_Shelf	0.650403	0.0298323	4.58674	0.667487	0.0261772	3.92176
cg23533100	-0.0210695	1.71302e-07	0.00317876	NTNG1;NTNG1;NTNG1	NTNG1;NTNG1;NTNG1;NTNG1;NTNG1;NTNG1;NTNG1;NTNG1;NTNG1	chr1	107683503	5'UTR;5'UTR;5'UTR	TSS1500;5'UTR;5'UTR;5'UTR;TSS200;1stExon;5'UTR;TSS200;5'UTR	Island	0.0534236	0.00914317	17.1145	0.0697744	0.0392896	56.3094
cg07005506	-0.0210594	4.51786e-05	0.026058	KIAA0513	KIAA0513;KIAA0513	chr16	85089777	5'UTR	5'UTR;5'UTR	OpenSea	0.51907	0.0275886	5.315	0.536061	0.0309547	5.77447
cg00164641	-0.0210295	0.000304007	0.0494659	WWOX	RP11-319G9.5;WWOX	chr16	79030890	Body	5'UTR;3'UTR	OpenSea	0.796445	0.0311001	3.90487	0.807722	0.0212104	2.62595
cg08133383	-0.0209901	5.99803e-06	0.0136349	LANCL2		chr7	55444461	Body		OpenSea	0.833358	0.0219901	2.63873	0.853559	0.0216636	2.53803
cg04491591	-0.0209839	0.000114148	0.0354822			chr16	2902608			N_Shore	0.790103	0.0252316	3.19346	0.801125	0.0259048	3.23355
cg20284291	-0.0209795	0.000134514	0.0376286	SLC26A6;SLC26A6;SLC26A6;SLC26A6;SLC26A6;SLC26A6;SLC26A6;SLC26A6;SLC26A6;SLC26A6;SLC26A6;SLC26A6	SLC26A6;SLC26A6;SLC26A6;SLC26A6;SLC26A6;SLC26A6;SLC26A6;SLC26A6;SLC26A6	chr3	48668733	Body;Body;Body;Body;Body;Body;ExonBnd;ExonBnd;ExonBnd;ExonBnd;ExonBnd;ExonBnd	3'UTR;3'UTR;3'UTR;3'UTR;3'UTR;1stExon;1stExon;ExonBnd;TSS200	N_Shelf	0.703495	0.0303375	4.3124	0.715497	0.0299299	4.1831
cg06371489	-0.0209578	4.37934e-05	0.0259321	KLHL25	KLHL25;KLHL25;KLHL25	chr15	86309582	3'UTR	3'UTR;3'UTR;3'UTR	N_Shelf	0.772112	0.0255682	3.31146	0.786522	0.0261294	3.32215
cg22070613	-0.0209567	7.9522e-05	0.0313379	FANCG	FANCG;FANCG;FANCG;FANCG;FANCG	chr9	35080824	TSS1500	TSS1500;TSS1500;TSS1500;TSS1500;TSS1500	S_Shore	0.651983	0.0249488	3.82661	0.662285	0.0350848	5.29754
cg04187123	-0.0209226	0.000286879	0.0484742	RYR3;RYR3	RYR3;RP11-3D4.3;RYR3	chr15	34149137	Body;Body	5'UTR;TSS200;5'UTR	OpenSea	0.782901	0.0256153	3.27185	0.801152	0.0260633	3.25323
cg12773219	-0.0208875	0.000164238	0.0402545		SERTAD2	chr2	64894144		3'UTR	OpenSea	0.787836	0.0306717	3.89316	0.800142	0.0289399	3.61685
cg26605066	-0.0208765	1.34822e-05	0.0174002	MAD1L1;MAD1L1;MAD1L1;MAD1L1;MAD1L1	MAD1L1;MAD1L1;MAD1L1	chr7	2212521	Body;Body;Body;Body;Body	3'UTR;3'UTR;3'UTR	OpenSea	0.741627	0.0243579	3.28438	0.762821	0.0226205	2.96537
cg01303099	-0.0208692	7.37202e-05	0.0304102	MS4A15;MS4A15	MS4A15	chr11	60534360	5'UTR;Body	5'UTR	N_Shore	0.760863	0.0258029	3.39127	0.780932	0.0239052	3.06111
cg00987350	-0.0208632	6.0692e-05	0.0284975	C1orf21		chr1	184456417	Body		OpenSea	0.725685	0.0256838	3.53925	0.746094	0.0270846	3.63019
cg03151747	-0.0208414	4.23995e-05	0.0257409	LAMA4;LAMA4;LAMA4		chr6	112555383	Body;Body;Body		OpenSea	0.706844	0.0307643	4.35234	0.721606	0.0282308	3.91222
cg08962017	-0.0208027	1.6808e-05	0.0190608	DTWD2;DTWD2		chr5	118241701	Body;Body		OpenSea	0.577972	0.0298936	5.17216	0.594889	0.0258902	4.35211
cg26261298	-0.0207947	1.49466e-05	0.0181273	PLAGL1;PLAGL1;PLAGL1;PLAGL1;PLAGL1;PLAGL1;PLAGL1;PLAGL1	PLAGL1	chr6	144263435	Body;Body;Body;Body;Body;Body;Body;Body	5'UTR	OpenSea	0.29869	0.0314458	10.5279	0.315293	0.0333026	10.5624
cg23084580	-0.0207855	3.61931e-06	0.0106588			chr11	44981697			S_Shelf	0.708833	0.0249328	3.51745	0.727167	0.0251429	3.45765
cg07840226	-0.0207669	1.04175e-07	0.00306034			chr10	94562106			OpenSea	0.807354	0.0226569	2.80632	0.828678	0.0156285	1.88595
cg16701914	-0.0207591	0.000111421	0.0350876	PRSS22	PRSS22	chr16	2903108	Body	3'UTR	Island	0.582538	0.0375929	6.4533	0.589803	0.0509812	8.64377
cg14391271	-0.0207581	0.000253137	0.0464957		snoU13	chr4	71677671		TSS1500	OpenSea	0.815811	0.0288085	3.53127	0.833507	0.0246808	2.96107
cg09798868	-0.0207495	4.21193e-07	0.00411665		TBC1D5	chr3	17812041		3'UTR	OpenSea	0.778031	0.0210297	2.70294	0.79974	0.020945	2.61897
cg12661311	-0.0207121	0.000237362	0.045449	PKIA;PKIA	PKIA;PKIA;PKIA	chr8	79502182	5'UTR;5'UTR	TSS1500;5'UTR;5'UTR	OpenSea	0.841934	0.0280262	3.32879	0.853258	0.0303925	3.56194
cg02723672	-0.0207	0.000162589	0.0401857		AC009965.2	chr2	204955123		TSS200	OpenSea	0.765136	0.0296082	3.86967	0.780748	0.0341992	4.38031
cg08232012	-0.0206789	3.15913e-07	0.00367718	GUCY1B2	GUCY1B2;GUCY1B2;GUCY1B2;GUCY1B2	chr13	51615323	Body	3'UTR;3'UTR;3'UTR;3'UTR	OpenSea	0.796054	0.0176817	2.22117	0.812405	0.019672	2.42145
cg10464462	-0.0206777	0.000238435	0.045449	RFFL	RFFL;RFFL	chr17	33417059	TSS1500	TSS1500;TSS1500	S_Shore	0.665775	0.0389709	5.85347	0.676155	0.0291666	4.31359
cg10173723	-0.0206662	2.74425e-05	0.0227291	KRT27	KRT27	chr17	38940118	TSS1500	TSS1500	OpenSea	0.792689	0.023851	3.00887	0.810227	0.0241631	2.98226
cg23237433	-0.020648	6.67797e-05	0.0295498	MIPEP		chr13	24374391	Body		OpenSea	0.744742	0.0332171	4.46021	0.766313	0.0385969	5.0367
cg07564793	-0.0206393	0.000242945	0.0456608		RP11-386M24.3	chr15	93132376		5'UTR	OpenSea	0.803931	0.0308904	3.84242	0.817686	0.0309347	3.7832
cg06756172	-0.020638	0.000246773	0.0459931	LIFR;LIFR	LIFR	chr5	38516111	Body;Body	3'UTR	OpenSea	0.826067	0.0300404	3.63656	0.845089	0.0237204	2.80686
cg15654745	-0.0206343	0.000296544	0.04904			chr3	171304444			OpenSea	0.771228	0.0277744	3.60132	0.792999	0.0261822	3.30166
cg13256920	-0.0205914	8.49755e-06	0.0148505	PRPF40B;PRPF40B;FMNL3;FMNL3	PRPF40B;FMNL3;PRPF40B;FMNL3	chr12	50034414	Body;Body;3'UTR;3'UTR	5'UTR;TSS1500;TSS1500;3'UTR	OpenSea	0.86079	0.0210835	2.44932	0.876436	0.0210539	2.40222
cg19862556	-0.0205882	0.000140403	0.0380741	POC1A;POC1A;POC1A		chr3	52143669	Body;Body;Body		OpenSea	0.707698	0.0374347	5.28965	0.723229	0.039399	5.44765
cg21972431	-0.020539	2.93516e-05	0.0229861			chr7	17812356			OpenSea	0.775066	0.0276959	3.57336	0.795244	0.0250183	3.14599
cg17110599	-0.0205322	0.000235561	0.0453276	CAP2		chr6	17492119	Body		OpenSea	0.804842	0.0358361	4.45256	0.822011	0.0266551	3.24267
cg09969545	-0.0205292	0.00011889	0.0359006	CLU;CLU;CLU	CLU;CLU;CLU	chr8	27462723	Body;Body;Body	3'UTR;1stExon;3'UTR	OpenSea	0.762641	0.0270778	3.55053	0.782698	0.0277793	3.54917
cg08950508	-0.0205238	7.01581e-05	0.029959	PRKACB;PRKACB;PRKACB;PRKACB;PRKACB;PRKACB;PRKACB;PRKACB		chr1	84693777	Body;Body;Body;Body;Body;Body;Body;Body		OpenSea	0.77243	0.0242772	3.14296	0.785601	0.0229293	2.91869
cg11980174	-0.0205032	0.000212474	0.0439122	AHI1;AHI1;AHI1;AHI1;AHI1;AHI1	AHI1;AHI1	chr6	135679270	ExonBnd;ExonBnd;ExonBnd;Body;Body;Body	ExonBnd;3'UTR	OpenSea	0.778493	0.0285413	3.66622	0.798896	0.025694	3.21619
cg16016288	-0.020489	9.61835e-05	0.0335074	LRIT3		chr4	110768721	TSS1500		OpenSea	0.709012	0.0356366	5.02624	0.717148	0.0352096	4.90967
cg24375221	-0.0204496	0.000224489	0.0445969	CASR	CASR;CASR	chr3	121904275	5'UTR	5'UTR;5'UTR	S_Shore	0.732546	0.0312671	4.26827	0.744196	0.0257272	3.45705
cg12833566	-0.0204476	0.000274309	0.0477567	RPF2;RPF2	U6	chr6	111330072	Body;Body	TSS1500	OpenSea	0.813197	0.0282372	3.47237	0.829474	0.0253823	3.06005
cg25535982	-0.0204451	0.000118539	0.035895		RP11-632K5.3	chr11	74030400		5'UTR	OpenSea	0.62452	0.031508	5.04515	0.636823	0.0391153	6.14226
cg11950438	-0.0204322	8.79596e-06	0.0151161	MATR3;MATR3	MATR3;MATR3;MATR3;MATR3;MATR3;MATR3;MATR3;MATR3;MATR3;MATR3;MATR3;MATR3;MATR3;MATR3;MATR3;MATR3	chr5	138648860	Body;Body	5'UTR;1stExon;5'UTR;5'UTR;5'UTR;5'UTR;5'UTR;5'UTR;5'UTR;5'UTR;5'UTR;5'UTR;5'UTR;5'UTR;5'UTR;5'UTR	OpenSea	0.870731	0.0214153	2.45946	0.884085	0.0191996	2.17169
cg01749347	-0.0204271	0.000183543	0.0417361	TFR2	TFR2;TFR2;TFR2;TFR2;TFR2;TFR2;TFR2;TFR2;TFR2;TFR2	chr7	100230985	Body	3'UTR;3'UTR;TSS1500;3'UTR;1stExon;1stExon;TSS1500;TSS1500;3'UTR;3'UTR	Island	0.0820745	0.0208446	25.3972	0.100255	0.0329328	32.8489
cg27503832	-0.020421	1.89918e-06	0.00869661			chr1	1301316			OpenSea	0.616264	0.021829	3.54215	0.63367	0.0168311	2.65612
cg09253260	-0.0204177	2.76373e-05	0.0227291	RBFOX2;RBFOX2	RBFOX2	chr22	36358916	Body;Body	TSS1500	OpenSea	0.807139	0.0242482	3.00422	0.820088	0.0246524	3.00607
cg11030420	-0.0204162	0.00012995	0.0371337	MAP7	MAP7	chr6	136758308	Body	5'UTR	OpenSea	0.760882	0.032968	4.33287	0.777943	0.0323065	4.1528
cg15661251	-0.020415	0.00017655	0.0412679	TMEM168	TMEM168;TMEM168;TMEM168;TMEM168;TMEM168	chr7	112427527	5'UTR	5'UTR;5'UTR;5'UTR;5'UTR;5'UTR	N_Shelf	0.580322	0.0249423	4.29801	0.598237	0.0252299	4.21737
cg13345255	-0.0203591	0.000248262	0.0461376	SIM1		chr6	100868626	Body		OpenSea	0.181571	0.0312041	17.1856	0.192617	0.0268955	13.9632
cg01719494	-0.0203457	0.000281818	0.0481464			chr6	122241864			OpenSea	0.749639	0.030301	4.04208	0.762297	0.0295288	3.87366
cg13912023	-0.0203158	1.66036e-06	0.00832759	PPP1R9A;PPP1R9A;PPP1R9A;PPP1R9A;PPP1R9A		chr7	94655871	Body;Body;Body;Body;Body		OpenSea	0.734365	0.0252629	3.44009	0.755122	0.025785	3.41468
cg16875554	-0.0203157	9.82556e-06	0.0158094	CD4	CD4;CD4;CD4;CD4;CD4;CD4;CD4	chr12	6897731	TSS1500	5'UTR;TSS1500;TSS1500;TSS1500;TSS1500;TSS1500;TSS1500	OpenSea	0.795696	0.0250424	3.14724	0.812377	0.0231199	2.84596
cg17930068	-0.0203068	0.000280589	0.048043		AP001601.2	chr21	28261446		TSS1500	OpenSea	0.65858	0.029939	4.54599	0.670455	0.0354296	5.28442
cg07763737	-0.0202883	4.16649e-07	0.00411665	EDC3;EDC3;EDC3	EDC3	chr15	74956220	Body;Body;Body	5'UTR	OpenSea	0.706851	0.0245263	3.46981	0.728135	0.0218205	2.99677
cg07702509	-0.0202836	1.69957e-05	0.0191572	SNORA39;SNORA60;SNHG11	SNHG11;SNORA39;SNHG11;SNHG11;SNHG11;SNHG11;SNHG11;SNHG11;SNHG11;SNHG11;SNHG11;SNHG11;SNHG11;SNHG11;SNHG11;SNHG11;SNHG11;SNORA60	chr20	37076639	TSS200;TSS1500;Body	5'UTR;TSS200;5'UTR;1stExon;5'UTR;5'UTR;5'UTR;5'UTR;5'UTR;5'UTR;5'UTR;5'UTR;5'UTR;5'UTR;TSS1500;5'UTR;5'UTR;TSS1500	S_Shore	0.724338	0.0225132	3.10811	0.747576	0.0226061	3.02392
cg20754844	-0.0202746	0.000112303	0.0352396	CSF1R	CSF1R;CSF1R;CSF1R	chr5	149462180	Body	3'UTR;5'UTR;5'UTR	OpenSea	0.665923	0.028022	4.208	0.67926	0.0297248	4.37605
cg25157001	-0.0202665	5.33033e-06	0.0126475	CTDSP2	CTDSP2;CTDSP2	chr12	58241890	TSS1500	TSS1500;TSS1500	S_Shore	0.629192	0.0234674	3.72976	0.646147	0.0177547	2.74779
cg21799473	-0.0202212	2.8374e-05	0.0227328	TCF19;TCF19;CCHCR1	CCHCR1;CCHCR1;CCHCR1;CCHCR1;CCHCR1;CCHCR1;CCHCR1;CCHCR1;CCHCR1;CCHCR1;CCHCR1;CCHCR1;CCHCR1;CCHCR1	chr6	31127379	Body;Body;TSS1500	TSS1500;TSS1500;TSS1500;TSS1500;TSS1500;TSS1500;TSS1500;TSS1500;TSS1500;TSS1500;TSS1500;TSS1500;TSS1500;TSS1500	S_Shore	0.645509	0.0295508	4.57792	0.667691	0.0267402	4.00488
cg05135499	-0.0202036	0.000154034	0.0393107			chr10	21798698			Island	0.738566	0.0296182	4.01023	0.754435	0.0233289	3.09223
cg13758611	-0.0201812	0.000224178	0.0445969	NAA38;CYB5D1	LSMD1;LSMD1;CYB5D1;LSMD1;LSMD1;LSMD1;CYB5D1;CYB5D1;LSMD1;LSMD1	chr17	7762101	TSS1500;Body	TSS1500;TSS1500;5'UTR;TSS1500;TSS1500;TSS1500;5'UTR;3'UTR;5'UTR;3'UTR	S_Shore	0.689309	0.029382	4.26253	0.708269	0.0246851	3.48527
cg17100176	-0.0201406	9.61683e-05	0.0335074	FAIM3;FAIM3;FAIM3	FAIM3;FAIM3;FAIM3;FAIM3;FAIM3;FAIM3;FAIM3	chr1	207096358	5'UTR;TSS1500;TSS1500	5'UTR;5'UTR;TSS1500;TSS1500;TSS1500;TSS1500;TSS1500	OpenSea	0.744874	0.0273104	3.66644	0.766595	0.0236068	3.07943
cg09356797	-0.0201341	0.000188976	0.0422912	LOC100506207;LOC100506207		chr6	8627270	Body;Body		OpenSea	0.785895	0.0270843	3.4463	0.803267	0.0244359	3.04206
cg23506358	-0.0201241	1.50679e-05	0.0182266	SMAD1	SMAD1;SMAD1;SMAD1;SMAD1;SMAD1	chr4	146401952	TSS1500	TSS1500;TSS1500;TSS1500;TSS1500;TSS1500	N_Shore	0.685308	0.0295269	4.30856	0.700787	0.0306554	4.37443
cg11279840	-0.0201157	0.000132508	0.0374808	PROK1	PROK1	chr1	110993730	TSS200	TSS200	OpenSea	0.595613	0.0313517	5.26376	0.607054	0.033546	5.52603
cg20283670	-0.0201096	9.99242e-05	0.0340389	AFAP1L2;AFAP1L2	AFAP1L2	chr10	116162728	Body;Body	3'UTR	N_Shore	0.527294	0.030878	5.85594	0.540841	0.0319115	5.90034
cg19510424	-0.0201078	0.000151516	0.0392604	EXOC3	EXOC3;EXOC3;EXOC3	chr5	464890	Body	3'UTR;3'UTR;TSS200	Island	0.665407	0.0292219	4.39158	0.68717	0.0210604	3.0648
cg19791727	-0.0200888	3.93646e-06	0.0111397			chr10	21798015			Island	0.697712	0.0277341	3.97501	0.713838	0.0223571	3.13196
cg19372362	-0.0200877	4.81913e-06	0.0119512	MPDU1;MPDU1	AC113189.5;AC113189.5;MPDU1;MPDU1;MPDU1;MPDU1;MPDU1;MPDU1;MPDU1;MPDU1;MPDU1;MPDU1;MPDU1;MPDU1;MPDU1;AC113189.5;AC113189.5;AC113189.5	chr17	7486337	TSS1500;TSS1500	3'UTR;3'UTR;TSS1500;TSS1500;TSS1500;TSS1500;TSS1500;TSS1500;TSS1500;TSS1500;TSS1500;TSS1500;TSS1500;TSS1500;TSS1500;3'UTR;1stExon;TSS200	Island	0.805421	0.0230868	2.86642	0.825808	0.0194325	2.35316
cg03954573	-0.0200833	0.000161907	0.0401177	FAM50B	FAM50B;FAM50B;RP11-420L9.4	chr6	3849434	TSS200	TSS200;TSS200;5'UTR	Island	0.490895	0.0265454	5.40755	0.504443	0.0249449	4.94505
cg00948111	-0.0200686	4.21923e-07	0.00411665	ZNF407;ZNF407		chr18	72550342	Body;Body		OpenSea	0.85135	0.0218771	2.56969	0.864512	0.0152791	1.76737
cg00074818	-0.0200667	1.64295e-07	0.00316736	CLDN23	CLDN23	chr8	8560427	1stExon	1stExon	Island	0.722577	0.0244838	3.3884	0.744652	0.0188087	2.52584
cg23580115	-0.0200586	0.000119201	0.0359248		GS1-410F4.2	chr12	68511699		5'UTR	OpenSea	0.741771	0.0240459	3.24169	0.753408	0.0257421	3.41676
cg05983239	-0.0200105	0.000276349	0.0478758	RBPJ;RBPJ;RBPJ;RBPJ	RBPJ;RBPJ;RBPJ;RBPJ;RBPJ	chr4	26412974	Body;Body;Body;Body	3'UTR;5'UTR;5'UTR;5'UTR;5'UTR	OpenSea	0.786974	0.03226	4.09925	0.80897	0.0231179	2.8577
cg26928849	-0.0199978	0.000310974	0.0499104	CLVS1	CLVS1	chr8	62409004	Body	5'UTR	OpenSea	0.123348	0.0224729	18.2191	0.134934	0.0279649	20.7248
cg12482860	-0.0199895	0.000213739	0.0440141			chr2	47918413			Island	0.762904	0.0247006	3.23771	0.782765	0.0273862	3.49865
cg23529822	-0.0199678	3.32647e-05	0.0236597			chr10	90843667			OpenSea	0.826104	0.024749	2.99587	0.838861	0.0205714	2.4523
cg00452395	-0.0199666	7.97624e-05	0.0313379		ALDH1A2;ALDH1A2;ALDH1A2;ALDH1A2;ALDH1A2;ALDH1A2;ALDH1A2;ALDH1A2;ALDH1A2;ALDH1A2	chr15	58571625		TSS200;TSS200;TSS200;TSS200;TSS200;3'UTR;3'UTR;3'UTR;5'UTR;3'UTR	OpenSea	0.630206	0.029016	4.60421	0.639755	0.0266318	4.16281
cg22855923	-0.0199624	8.82248e-05	0.032662	OLFML3	OLFML3;OLFML3;OLFML3	chr1	114521157	TSS1500	TSS1500;TSS1500;TSS1500	OpenSea	0.829184	0.0250641	3.02275	0.848172	0.0209574	2.47089
cg08972867	-0.019957	0.000183459	0.0417323	DYSF;DYSF;DYSF;DYSF;DYSF;DYSF;DYSF	DYSF	chr2	71680637	TSS200;TSS200;TSS200;TSS200;TSS200;TSS200;TSS200	TSS1500	Island	0.0950334	0.0228357	24.0291	0.113218	0.0258995	22.8758
cg07279498	-0.0199149	6.20981e-07	0.00516826			chr20	39274981			OpenSea	0.731464	0.024299	3.32197	0.753332	0.0202091	2.68263
cg00494710	-0.0199111	3.56563e-05	0.0242807	PPM1G;PPM1G	PPM1G;PPM1G;PPM1G;PPM1G;PPM1G	chr2	27633183	TSS1500;TSS1500	TSS1500;TSS1500;TSS1500;TSS1500;TSS1500	S_Shore	0.676057	0.032915	4.86867	0.694495	0.0359447	5.17567
cg05252705	-0.0199056	4.02131e-07	0.00411665		MTMR3	chr22	30850338		5'UTR	OpenSea	0.701473	0.0257322	3.66832	0.714385	0.0267872	3.74969
cg13175746	-0.0198638	9.79157e-05	0.0335838			chr12	32236626			OpenSea	0.726128	0.0284755	3.92156	0.742918	0.0332149	4.47087
cg22289643	-0.0198358	1.6503e-05	0.0189588			chr4	3776495			S_Shelf	0.687002	0.0257268	3.74479	0.703383	0.0239128	3.39968
cg16982063	-0.0198018	0.000107779	0.034866			chr7	112051422			OpenSea	0.233817	0.0237869	10.1733	0.245606	0.0242872	9.8887
cg19399100	-0.0197707	8.23329e-05	0.0315718		UGT2A1;UGT2A1	chr4	70519695		TSS1500;TSS1500	OpenSea	0.764953	0.0319376	4.1751	0.78553	0.0358684	4.56614
cg24940001	-0.0197498	0.00029701	0.04904			chr13	76088891			OpenSea	0.602418	0.0332314	5.51634	0.615258	0.0319872	5.19898
cg05918535	-0.019728	0.000225429	0.0446624			chr2	163223744			OpenSea	0.75792	0.0291144	3.84136	0.776628	0.0244401	3.14695
cg25388562	-0.0197188	0.00026332	0.0472363			chr12	119060216			OpenSea	0.621602	0.0252331	4.05938	0.640453	0.0262903	4.10496
cg04549225	-0.0197053	2.39135e-06	0.00942018	AFAP1;AFAP1	AFAP1	chr4	7800971	Body;Body	TSS200	N_Shore	0.843479	0.0208512	2.47204	0.858876	0.0179089	2.08515
cg03567760	-0.019664	7.53015e-05	0.030663		GZF1;GZF1;GZF1	chr20	23341721		TSS1500;TSS1500;TSS1500	N_Shore	0.731525	0.029042	3.97006	0.742925	0.0298472	4.01753
cg02691866	-0.0196471	2.62813e-06	0.00976386			chr15	37415461			OpenSea	0.850987	0.020865	2.45186	0.869291	0.0241264	2.77542
cg01736956	-0.019643	2.83311e-05	0.0227328	STARD13	RP11-37L2.1;LINC00464	chr13	34184729	5'UTR	TSS1500;3'UTR	OpenSea	0.631498	0.0402711	6.37708	0.649044	0.039136	6.02979
cg10797095	-0.019628	0.000256318	0.0466987	BTBD11		chr12	107882710	Body		OpenSea	0.849128	0.0242843	2.85991	0.861033	0.0265628	3.08499
cg25424279	-0.0196146	7.08646e-06	0.0141008			chr11	65683543			N_Shore	0.627672	0.0314431	5.00947	0.64821	0.0388235	5.98934
cg20050420	-0.019578	1.76377e-06	0.00856764	CLMN		chr14	95783728	Body		N_Shelf	0.868244	0.021653	2.49388	0.882424	0.0193512	2.19296
cg03791934	-0.0195616	1.8457e-05	0.0196656		RP11-53M11.2	chr8	55436255		TSS1500	OpenSea	0.131506	0.0186447	14.1779	0.138871	0.0231481	16.6688
cg11111772	-0.0195613	0.00029707	0.04904			chr9	91871678			OpenSea	0.710512	0.0254387	3.58033	0.72375	0.0246768	3.40957
cg08355659	-0.0195525	2.18881e-05	0.0208547		HOXC5;HOXC6;HOXC6	chr12	54399190		5'UTR;5'UTR;5'UTR	N_Shore	0.639492	0.0266337	4.16481	0.662778	0.0245069	3.69761
cg04165291	-0.0195466	4.63662e-05	0.0262521	DLX2-AS1	AC104801.1	chr2	172973127	Body	5'UTR	Island	0.681282	0.0357156	5.24241	0.701887	0.0320804	4.57059
cg00211208	-0.019509	0.000208439	0.0435754	RNF166;RNF166;RNF166	RNF166;RNF166;RNF166	chr16	88770157	TSS200;Body;Body	TSS1500;TSS200;TSS200	N_Shelf	0.647162	0.0419972	6.48944	0.663254	0.0446446	6.73115
cg26952936	-0.0194987	2.61032e-06	0.00976386	ERN2	ERN2;ERN2;ERN2;ERN2	chr16	23724854	TSS200	TSS1500;TSS1500;TSS1500;TSS200	S_Shore	0.571702	0.028148	4.92355	0.586405	0.0313468	5.34559
cg23856257	-0.0194969	3.25962e-05	0.0236162	EPS8L2	EPS8L2;EPS8L2;EPS8L2;EPS8L2;EPS8L2;EPS8L2;EPS8L2;EPS8L2;EPS8L2;EPS8L2;EPS8L2;EPS8L2;EPS8L2;EPS8L2	chr11	719828	Body	5'UTR;TSS1500;TSS1500;TSS1500;TSS1500;TSS1500;TSS1500;5'UTR;5'UTR;5'UTR;5'UTR;3'UTR;TSS1500;TSS1500	N_Shore	0.657137	0.0309051	4.703	0.6723	0.0273804	4.07265
cg20032280	-0.0194961	0.00020037	0.043025	CFAP44;CFAP44	WDR52;WDR52;WDR52;WDR52	chr3	113160640	TSS1500;TSS1500	TSS200;TSS1500;TSS1500;TSS1500	Island	0.622533	0.0266246	4.27681	0.641649	0.0240454	3.74744
cg09102665	-0.0194949	2.40711e-06	0.00942018	SRGAP3;SRGAP3	SRGAP3;SRGAP3;SRGAP3	chr3	9151203	Body;Body	5'UTR;3'UTR;3'UTR	OpenSea	0.585644	0.0312477	5.33561	0.601091	0.0320888	5.33843
cg07795614	-0.0194874	0.000230152	0.0448837		AC005592.2;AC005592.2;AC005592.2	chr5	141812398		5'UTR;5'UTR;5'UTR	OpenSea	0.720969	0.0295661	4.10088	0.742971	0.0237636	3.19845
cg25835307	-0.019453	0.000153747	0.0393107	RAB38		chr11	87908134	Body		N_Shore	0.114567	0.0210249	18.3516	0.13454	0.0326338	24.2557
cg19767622	-0.01944	0.000311988	0.0499271			chr6	164051738			Island	0.67998	0.0375361	5.52017	0.696329	0.0348162	4.99997
cg15036157	-0.0194393	0.000112643	0.0352924	VHL;VHL	VHL;VHL;VHL	chr3	10192045	3'UTR;3'UTR	3'UTR;3'UTR;3'UTR	OpenSea	0.874229	0.0247012	2.82548	0.888	0.0226734	2.55331
cg09052171	-0.0194305	0.000107408	0.0348169			chr10	123062260			OpenSea	0.799295	0.0237532	2.97177	0.812702	0.0238985	2.94062
cg22685052	-0.0194267	4.38832e-05	0.0259321	ZBTB40;ZBTB40	ZBTB40;ZBTB40;ZBTB40	chr1	22777719	TSS1500;TSS1500	TSS1500;TSS1500;TSS1500	N_Shore	0.781563	0.0228453	2.92303	0.800698	0.0236421	2.95268
cg17519955	-0.0194168	1.61099e-07	0.00316736			chr1	184634036			S_Shore	0.628823	0.0214321	3.40829	0.645254	0.0182256	2.82455
cg15179011	-0.0194133	0.00025837	0.0468396			chr5	1247290			S_Shore	0.0952377	0.0229597	24.1078	0.104454	0.0303697	29.0748
cg13263738	-0.0194078	1.0618e-05	0.0163351	GNG12-AS1;WLS	RP11-518D3.1;RP11-518D3.1	chr1	68578699	Body;Body	5'UTR;5'UTR	OpenSea	0.703115	0.0259932	3.69686	0.717665	0.0358291	4.99245
cg03198433	-0.0193997	0.000109571	0.0349152			chr1	224068540			OpenSea	0.451766	0.0336923	7.4579	0.465443	0.0292878	6.29245
cg25865229	-0.0193666	0.000266369	0.0473173	TLL1;TLL1	TLL1;TLL1	chr4	166796185	Body;Body	1stExon;5'UTR	S_Shore	0.0631294	0.0162987	25.8179	0.0777885	0.0343434	44.1497
cg25257256	-0.0193591	5.79666e-05	0.0280325	CRYGD;LOC100507443	CRYGD	chr2	208989652	TSS1500;Body	TSS1500	S_Shore	0.854957	0.0244483	2.8596	0.87034	0.0200131	2.29945
cg04766759	-0.0193589	0.000165264	0.0402957	TCTEX1D1	TCTEX1D1;TCTEX1D1	chr1	67224223	Body	5'UTR;5'UTR	OpenSea	0.745323	0.0259746	3.48501	0.755275	0.0212235	2.81004
cg19986909	-0.0193546	8.05135e-05	0.0313744	NPAS2	NPAS2;NPAS2	chr2	101541471	Body	TSS200;TSS200	OpenSea	0.705875	0.0353774	5.01184	0.726469	0.0532413	7.32877
cg23155625	-0.019328	0.000225516	0.0446624	TRAPPC9;TRAPPC9	TRAPPC9;TRAPPC9;TRAPPC9;TRAPPC9;TRAPPC9	chr8	141001217	Body;Body	3'UTR;3'UTR;3'UTR;3'UTR;3'UTR	OpenSea	0.729741	0.0289656	3.9693	0.748157	0.0239976	3.20756
cg13697985	-0.0193083	0.0001225	0.0361641	ANKRD10;ANKRD10;ANKRD10;ANKRD10;ANKRD10;ANKRD10;ANKRD10;ANKRD10	ANKRD10;ANKRD10;ANKRD10;ANKRD10	chr13	111563121	ExonBnd;ExonBnd;ExonBnd;ExonBnd;Body;Body;Body;Body	ExonBnd;TSS200;3'UTR;3'UTR	N_Shelf	0.799452	0.0257871	3.22559	0.816307	0.0208521	2.55445
cg04644523	-0.019294	0.000137834	0.0379114	LOC401387	LRRD1;LRRD1;CTB-161K23.1;LRRD1;LRRD1	chr7	91792839	1stExon	5'UTR;1stExon;5'UTR;5'UTR;3'UTR	OpenSea	0.836959	0.0265802	3.1758	0.853565	0.0228782	2.68031
cg01639524	-0.0192538	8.11765e-05	0.0314763			chr6	163818125			OpenSea	0.63549	0.0352972	5.55432	0.647007	0.0409667	6.33173
cg21381525	-0.019246	0.000108488	0.0348764	NSUN6	NSUN6	chr10	18898790	Body	ExonBnd	OpenSea	0.853531	0.0246429	2.88718	0.86628	0.0195639	2.25838
cg09882308	-0.0192012	8.83641e-05	0.032662			chr2	95930469			OpenSea	0.757261	0.0266518	3.51949	0.766497	0.0298125	3.88944
cg11717738	-0.0191549	2.91175e-05	0.0229624	ZFYVE21	ZFYVE21;ZFYVE21;ZFYVE21;ZFYVE21;ZFYVE21;ZFYVE21;ZFYVE21;ZFYVE21	chr14	104193799	Body	1stExon;5'UTR;TSS1500;TSS1500;1stExon;5'UTR;5'UTR;5'UTR	N_Shore	0.754336	0.0232526	3.08252	0.77116	0.0166434	2.15823
cg06513977	-0.0191501	9.6929e-05	0.0335074	DAXX;DAXX;DAXX;DAXX	DAXX;DAXX;DAXX;DAXX	chr6	33288998	Body;Body;Body;Body	3'UTR;3'UTR;TSS1500;3'UTR	Island	0.764546	0.0260019	3.40096	0.783615	0.0246463	3.1452
cg12442899	-0.0191497	0.000170239	0.0406905	DDAH2;DDAH2	DDAH2;DDAH2;DDAH2;DDAH2;DDAH2;DDAH2;DDAH2;DDAH2;DDAH2;DDAH2;DDAH2;DDAH2;DDAH2;DDAH2	chr6	31698007	1stExon;5'UTR	3'UTR;3'UTR;TSS1500;5'UTR;5'UTR;TSS1500;TSS1500;TSS1500;TSS1500;1stExon;1stExon;1stExon;1stExon;TSS200	Island	0.330018	0.0275603	8.35115	0.339287	0.0383039	11.2895
cg17241920	-0.0191422	0.000209832	0.0435754	UBR5-AS1	KB-431C1.4;KB-431C1.4	chr8	103255392	Body	TSS1500;5'UTR	S_Shelf	0.80948	0.0307105	3.79385	0.827276	0.0214509	2.59296
cg21474297	-0.0191122	0.000277983	0.0478758		RP11-394G3.2	chr6	136129940		TSS1500	OpenSea	0.898213	0.0287667	3.20266	0.918245	0.0271181	2.95326
cg24013213	-0.0190865	8.68853e-05	0.0325587	GUCY1B2	GUCY1B2;GUCY1B2;GUCY1B2;GUCY1B2;GUCY1B2	chr13	51640142	Body	1stExon;TSS200;3'UTR;3'UTR;3'UTR	OpenSea	0.692137	0.0271732	3.92598	0.716492	0.0236795	3.30491
cg11496268	-0.019082	2.33917e-05	0.0214337	RAD51B;RAD51B;RAD51B	RAD51B;RAD51B;RAD51B;RAD51B;RAD51B;RAD51B;RAD51B;RAD51B;RAD51B;RAD51B	chr14	68681391	Body;Body;Body	3'UTR;5'UTR;5'UTR;5'UTR;5'UTR;5'UTR;5'UTR;5'UTR;5'UTR;5'UTR	OpenSea	0.672119	0.0315856	4.69941	0.684412	0.0388102	5.67059
cg12453188	-0.0190793	0.000122555	0.0361641	SOGA3	RP3-403A15.5;RP3-403A15.5;SOGA3;RP3-403A15.5;RP3-403A15.5;RP11-73O6.4	chr6	127784296	3'UTR	3'UTR;3'UTR;3'UTR;3'UTR;3'UTR;5'UTR	OpenSea	0.601898	0.0359174	5.96734	0.617326	0.0378284	6.12778
cg12314366	-0.019072	0.000273729	0.0477364	JRK;JRK;JRK;PSCA	PSCA;JRK;JRK;JRK;PSCA;JRK	chr8	143751526	TSS200;TSS200;TSS200;TSS200	TSS1500;TSS200;TSS200;TSS200;TSS200;3'UTR	S_Shore	0.0560865	0.013747	24.5103	0.0719934	0.0388141	53.9134
cg10049070	-0.0190589	5.51853e-05	0.0276456	NFATC3;NFATC3;NFATC3;NFATC3	RP11-67A1.2;NFATC3;NFATC3;NFATC3;NFATC3;NFATC3;NFATC3;NFATC3;NFATC3;NFATC3;NFATC3;NFATC3	chr16	68128205	Body;Body;Body;Body	5'UTR;5'UTR;5'UTR;5'UTR;5'UTR;5'UTR;5'UTR;5'UTR;5'UTR;5'UTR;5'UTR;5'UTR	OpenSea	0.866984	0.0263168	3.03544	0.882969	0.0199144	2.25539
cg26293301	-0.01901	2.07179e-05	0.0204171	AURKA;AURKA;AURKA;AURKA;AURKA;AURKA		chr20	54958503	Body;Body;Body;Body;Body;Body		OpenSea	0.712735	0.0291881	4.09522	0.724435	0.0263165	3.63269
cg00033440	-0.0189935	0.00011567	0.0356073	PCED1B;PCED1B	RP11-493L12.2;RP11-493L12.2;RP11-493L12.2;RP11-493L12.2;RP11-493L12.2;RP11-493L12.2;RP11-493L12.2;RP11-493L12.2;RP11-493L12.2;RP11-493L12.2;FAM113B	chr12	47601952	5'UTR;5'UTR	3'UTR;3'UTR;3'UTR;3'UTR;3'UTR;3'UTR;3'UTR;3'UTR;3'UTR;3'UTR;5'UTR	OpenSea	0.623752	0.0252552	4.04892	0.636111	0.0313514	4.9286
cg23481315	-0.0189871	6.42366e-09	0.000990708	MAGI1;MAGI1;MAGI1	Y_RNA;MAGI1	chr3	65990468	Body;Body;Body	TSS1500;3'UTR	OpenSea	0.842663	0.0235609	2.79601	0.858144	0.0164165	1.91302
cg02475699	-0.018985	0.000216039	0.0442047		CD72	chr9	35644696		3'UTR	N_Shelf	0.664721	0.0278084	4.18348	0.679678	0.0289505	4.25944
cg26056522	-0.0189812	0.000127634	0.0368457	ZC3H12C		chr11	110012414	Body		OpenSea	0.843398	0.0247577	2.93547	0.858513	0.0196413	2.28783
cg13692170	-0.0189771	9.79686e-06	0.0158094	RNF207	RNF207;RNF207;RNF207;RNF207	chr1	6272632	Body	5'UTR;TSS200;5'UTR;3'UTR	S_Shelf	0.682601	0.0260891	3.82202	0.700368	0.0257295	3.67371
cg03839102	-0.018969	4.40187e-05	0.0259321			chr4	178223718			OpenSea	0.795933	0.0231886	2.91338	0.808171	0.0251224	3.10854
cg04773529	-0.0189655	1.824e-05	0.0195593	LPP;LPP;LPP	LPP;LPP;LPP	chr3	188225542	Body;Body;Body	5'UTR;5'UTR;5'UTR	OpenSea	0.621667	0.0317686	5.11023	0.636117	0.0389594	6.12457
cg11855693	-0.0189522	0.000195499	0.0427226	ELK3		chr12	96632551	Body		OpenSea	0.717493	0.0369508	5.14999	0.724306	0.0363719	5.02163
cg10066109	-0.0189396	1.37102e-05	0.0175464	OXR1;OXR1	OXR1	chr8	107447147	Body;Body	5'UTR	OpenSea	0.577013	0.0300579	5.20922	0.595859	0.0301501	5.05993
cg02976459	-0.0189391	1.32399e-05	0.0172475	TMEM216;TMEM216;TMEM216	TMEM216;TMEM216;TMEM216;TMEM216;TMEM216;TMEM216	chr11	61159470	TSS1500;TSS1500;TSS1500	TSS1500;TSS1500;TSS1500;TSS1500;5'UTR;1stExon	N_Shore	0.783769	0.0269663	3.4406	0.801923	0.0221654	2.76403
cg02350211	-0.0189186	5.42924e-07	0.00478209	SMTN;SMTN;SMTN	SMTN;SMTN;SMTN;SMTN;MTMR3	chr22	31495093	Body;Body;Body	TSS1500;5'UTR;5'UTR;5'UTR;5'UTR	Island	0.725621	0.0212418	2.9274	0.7455	0.0163409	2.19193
cg17503156	-0.0189166	0.00016083	0.0400071	CNN3;CNN3;CNN3;CNN3;CNN3;CNN3	CNN3;CNN3;CNN3	chr1	95368960	Body;ExonBnd;ExonBnd;ExonBnd;Body;Body	TSS200;ExonBnd;3'UTR	OpenSea	0.627143	0.0298853	4.7653	0.637863	0.0313395	4.91321
cg04034967	-0.0189145	0.000169936	0.0406392			chr7	1309108			OpenSea	0.226207	0.0339026	14.9875	0.238226	0.03096	12.9961
cg10689249	-0.0189039	9.15701e-05	0.0330742		RP5-1100I6.1	chr20	24125138		TSS200	OpenSea	0.609784	0.0273058	4.47795	0.626394	0.0255618	4.08078
cg04414860	-0.0189037	0.000209536	0.0435754	TSPYL4	RP3-486I3.7;TSPYL4	chr6	116575894	TSS1500	5'UTR;TSS1500	S_Shore	0.704416	0.0360593	5.11903	0.726183	0.0366045	5.04067
cg22655956	-0.0188784	6.28818e-06	0.0138545	MAP3K13;MAP3K13	MAP3K13;MAP3K13;MAP3K13;MAP3K13;MAP3K13;MAP3K13;MAP3K13;MAP3K13;MAP3K13	chr3	185046706	5'UTR;Body	TSS1500;1stExon;1stExon;5'UTR;3'UTR;5'UTR;5'UTR;5'UTR;5'UTR	OpenSea	0.765632	0.0264734	3.45772	0.779596	0.0346756	4.44789
cg23931853	-0.0188737	8.60402e-05	0.0324247	PRKAG2	PRKAG2	chr7	151521774	Body	3'UTR	OpenSea	0.569417	0.0324687	5.70209	0.589484	0.0382201	6.48366
cg17420693	-0.0188736	3.35041e-06	0.0102897	ATP8B4;ATP8B4;ATP8B4;ATP8B4	ATP8B4;ATP8B4;ATP8B4;ATP8B4;ATP8B4;ATP8B4;ATP8B4;ATP8B4	chr15	50411396	5'UTR;1stExon;Body;Body	5'UTR;5'UTR;5'UTR;1stExon;1stExon;1stExon;5'UTR;3'UTR	OpenSea	0.808495	0.0217329	2.68807	0.825998	0.018111	2.19262
cg08360771	-0.0188727	4.0376e-05	0.0254548	KCNJ5	KCNJ5;KCNJ5;KCNJ5;KCNJ5	chr11	128779655	5'UTR	TSS1500;5'UTR;5'UTR;5'UTR	OpenSea	0.693344	0.0282262	4.07103	0.714564	0.0324919	4.54709
cg11732226	-0.0188711	0.00016557	0.0402957			chr6	20320376			OpenSea	0.675522	0.0314381	4.65389	0.693066	0.0301678	4.35281
cg18520851	-0.0188687	2.85429e-05	0.0227794	CDO1	CDO1;CDO1;CDO1	chr5	115149189	Body	3'UTR;3'UTR;3'UTR	N_Shelf	0.231977	0.0440072	18.9705	0.244774	0.038462	15.7133
cg15928974	-0.0188595	5.97935e-05	0.0284186	MIR7853;NCKAP5;NCKAP5	7SK;NCKAP5	chr2	134149530	Body;Body;Body	TSS1500;5'UTR	OpenSea	0.55027	0.0286973	5.21514	0.567626	0.0250584	4.4146
cg06155771	-0.0188558	8.99348e-05	0.0328876	ZNRD1;NCRNA00171;ZNRD1	ZNRD1;ZNRD1-AS1;ZNRD1-AS1;ZNRD1-AS1;ZNRD1-AS1;ZNRD1-AS1;ZNRD1-AS1;ZNRD1-AS1;ZNRD1-AS1;ZNRD1;ZNRD1	chr6	30029935	Body;TSS1500;Body	1stExon;TSS1500;TSS1500;TSS1500;TSS1500;TSS1500;TSS1500;TSS1500;TSS1500;5'UTR;5'UTR	S_Shore	0.619606	0.0312459	5.04287	0.643045	0.0329573	5.1252
cg03726693	-0.018844	0.000233886	0.0452245			chr19	58315178			OpenSea	0.0681786	0.0244819	35.9085	0.0764976	0.0242227	31.6646
cg24773560	-0.0188347	0.000153343	0.0393107	IL23A;IL23A	IL23A;IL23A	chr12	56732723	5'UTR;1stExon	5'UTR;1stExon	OpenSea	0.541327	0.0292152	5.39696	0.557544	0.0289276	5.18839
cg15022826	-0.0188084	1.94091e-06	0.00880421			chr6	167555292			OpenSea	0.841958	0.0195686	2.32417	0.855417	0.0191257	2.23584
cg14080511	-0.0187777	9.70361e-06	0.0157533			chr1	209829103			OpenSea	0.807708	0.0228411	2.82789	0.825066	0.0197963	2.39936
cg23857078	-0.0187579	0.000204322	0.0432841			chr7	87975315			OpenSea	0.707641	0.0297975	4.21082	0.728192	0.0302742	4.15745
cg07732037	-0.0187428	6.49747e-05	0.0291453	MPHOSPH9	MPHOSPH9;MPHOSPH9;MPHOSPH9;MPHOSPH9;MPHOSPH9;MPHOSPH9	chr12	123707827	TSS1500	3'UTR;TSS1500;TSS1500;TSS1500;TSS200;3'UTR	OpenSea	0.881888	0.0238367	2.70292	0.902895	0.0213966	2.36978
cg27291695	-0.018741	2.44345e-05	0.0216093			chr4	140549740			OpenSea	0.766407	0.024664	3.21814	0.7868	0.029243	3.7167
cg22992161	-0.0187362	3.29103e-05	0.0236162	LINC01122	AC007092.1;AC007092.1;AC007092.1;AC007092.1;AC007092.1;AC007092.1	chr2	58872456	Body	5'UTR;5'UTR;5'UTR;5'UTR;5'UTR;5'UTR	OpenSea	0.761863	0.0225458	2.9593	0.773723	0.0259073	3.34839
cg27585994	-0.0187267	0.000238556	0.045449	CDK15;CDK15;CDK15	CDK15;CDK15;CDK15;CDK15	chr2	202724853	Body;Body;Body	5'UTR;3'UTR;5'UTR;5'UTR	OpenSea	0.798632	0.0244039	3.05571	0.814506	0.0248082	3.04579
cg13321164	-0.0187239	0.000223616	0.0445401	GDF2;GDF2	GDF2;GDF2	chr10	48416781	5'UTR;1stExon	1stExon;5'UTR	S_Shelf	0.550717	0.0360102	6.53878	0.568523	0.0416199	7.3207
cg19463838	-0.0187172	7.75605e-06	0.0143294	EFHC1;EFHC1;EFHC1	EFHC1;EFHC1;EFHC1	chr6	52287723	5'UTR;Body;Body	5'UTR;TSS1500;5'UTR	S_Shelf	0.882481	0.0202717	2.29713	0.900085	0.0205934	2.28794
cg18202456	-0.0187168	0.000241315	0.0456152	KLF17	KLF17	chr1	44584930	Body	5'UTR	OpenSea	0.694707	0.0294277	4.23598	0.714226	0.0270848	3.7922
cg02954607	-0.0187028	4.32964e-05	0.0258912			chr3	72352906			OpenSea	0.653435	0.0252465	3.86366	0.671428	0.028555	4.25288
cg21402860	-0.0186825	0.000173161	0.0409764	TCF12;TCF12;TCF12;TCF12	TCF12;TCF12;TCF12	chr15	57374444	Body;Body;Body;Body	5'UTR;5'UTR;5'UTR	OpenSea	0.706869	0.0302052	4.27309	0.71608	0.0279737	3.9065
cg01592658	-0.0186782	0.000282794	0.0481755	SH3RF3		chr2	110098573	Body		OpenSea	0.762527	0.0265885	3.4869	0.779506	0.028694	3.68105
cg12552771	-0.0186507	0.000261901	0.0471324	RASL10A;RASL10A	RASL10A	chr22	29709320	Body;3'UTR	3'UTR	Island	0.0924568	0.0195531	21.1484	0.104183	0.0275646	26.458
cg24195903	-0.0186382	0.000187554	0.0421817	SERPINB7	SERPINB7;SERPINB7	chr18	61420013	TSS1500	TSS1500;TSS200	OpenSea	0.618866	0.031949	5.1625	0.63386	0.0299962	4.73231
cg02156380	-0.0186335	1.3766e-05	0.0175464	KIAA1614	KIAA1614	chr1	180882591	Body	5'UTR	Island	0.583458	0.038946	6.67504	0.604994	0.0390389	6.45277
cg16780639	-0.0186296	6.72765e-05	0.029639	LOC101927964	RP11-433J20.1	chr10	4116398	Body	5'UTR	OpenSea	0.763009	0.0300111	3.93326	0.780668	0.0292162	3.74246
cg14021153	-0.018579	0.000248693	0.0461376			chr15	96884532			Island	0.702638	0.036775	5.23385	0.72271	0.0298541	4.13086
cg04802386	-0.0185731	6.51129e-06	0.0139185	NHEDC2	SLC9B2;SLC9B2;SLC9B2;SLC9B2;SLC9B2;SLC9B2;SLC9B2;SLC9B2;SLC9B2;SLC9B2;SLC9B2	chr4	103998345	TSS200	3'UTR;TSS1500;TSS1500;TSS1500;TSS1500;TSS200;1stExon;1stExon;1stExon;5'UTR;5'UTR	S_Shore	0.761583	0.0244419	3.20935	0.775939	0.0266276	3.43166
cg23696863	-0.0185532	7.85113e-05	0.0311276	FBN2	FBN2	chr5	127849433	Body	3'UTR	OpenSea	0.745625	0.0307084	4.11848	0.76278	0.0311657	4.0858
cg02409826	-0.018549	7.38813e-06	0.0143294	PRR15L	PRR15L	chr17	46036334	TSS1500	TSS1500	OpenSea	0.665871	0.0244116	3.66611	0.680155	0.0281016	4.13165
cg27641532	-0.0185457	0.000142096	0.0382647			chr6	27648317			S_Shore	0.642954	0.0304889	4.742	0.662669	0.0313147	4.72555
cg27413442	-0.0185432	0.000141742	0.0382647	LOC101928223	RP11-789C1.1	chr4	171194902	Body	TSS200	OpenSea	0.682387	0.0290403	4.25569	0.701199	0.0269269	3.84013
cg10871057	-0.018538	0.000289482	0.0486343	NCALD;NCALD;NCALD;NCALD;NCALD;NCALD;NCALD	NCALD;NCALD;NCALD;NCALD;NCALD;NCALD;NCALD;NCALD;NCALD;NCALD;NCALD;NCALD;NCALD;NCALD;NCALD;NCALD	chr8	102814538	5'UTR;5'UTR;5'UTR;5'UTR;5'UTR;5'UTR;5'UTR	TSS1500;5'UTR;5'UTR;5'UTR;5'UTR;5'UTR;5'UTR;5'UTR;5'UTR;5'UTR;5'UTR;5'UTR;5'UTR;5'UTR;5'UTR;3'UTR	OpenSea	0.838995	0.0246953	2.94344	0.851637	0.0255974	3.00567
cg17468254	-0.0185179	5.13093e-05	0.0270771	KIAA1211L	C2orf55;C2orf55;C2orf55	chr2	99552735	TSS200	TSS200;TSS200;TSS200	Island	0.0241732	0.00566299	23.4267	0.0401506	0.0425595	106
cg26527344	-0.0185142	0.000157151	0.0395063			chr1	223251813			N_Shelf	0.672734	0.027049	4.02076	0.689867	0.025263	3.66201
cg27560922	-0.0185089	0.000227438	0.04477	ARHGDIG	ARHGDIG;ARHGDIG;ARHGDIG;ARHGDIG	chr16	330267	TSS1500	TSS1500;TSS1500;TSS1500;TSS200	Island	0.0971433	0.0206943	21.3029	0.107813	0.0283407	26.2868
cg13266323	-0.0185077	2.02305e-05	0.020308	CADM1;CADM1;CADM1;CADM1;CADM1	AP000462.3;CADM1;CADM1	chr11	115204072	Body;Body;Body;Body;Body	TSS1500;3'UTR;3'UTR	OpenSea	0.551515	0.0379451	6.88016	0.562383	0.0310138	5.51472
cg09726240	-0.0185059	0.000270092	0.0476202	SHANK2	SHANK2;SHANK2;SHANK2;SHANK2	chr11	70672878	Body	TSS1500;TSS1500;TSS200;3'UTR	Island	0.797861	0.0296498	3.71617	0.815564	0.0257034	3.15161
cg26745220	-0.0185012	0.000231372	0.0450129			chr12	19847822			OpenSea	0.118744	0.024652	20.7607	0.128306	0.0236034	18.3962
cg02011273	-0.0184961	0.00020345	0.0432502	LINC01450	AC005029.1	chr7	41016917	Body	3'UTR	OpenSea	0.69928	0.0268625	3.84145	0.709552	0.0217586	3.06653
cg05411594	-0.0184818	0.000199013	0.042988			chr10	86056416			OpenSea	0.395357	0.0299339	7.57135	0.407168	0.0284885	6.99675
cg18974224	-0.0184485	0.000204532	0.0433007			chr14	105603153			N_Shore	0.625668	0.032689	5.22466	0.647548	0.0275738	4.25818
cg05154833	-0.018445	0.000265099	0.0472667	GPX6		chr6	28473756	Body		OpenSea	0.794473	0.0312384	3.93196	0.813079	0.0299207	3.67993
cg14027779	-0.0184405	0.000169003	0.0405792	GAL3ST2	AC114730.5	chr2	242741391	Body	TSS200	N_Shore	0.42591	0.0359538	8.44165	0.441202	0.0269514	6.10862
cg15454136	-0.0184323	4.24735e-05	0.0257409		CTD-2175A23.1;CTD-2175A23.1	chr5	52252493		3'UTR;3'UTR	OpenSea	0.821122	0.0229857	2.79931	0.839584	0.0282656	3.36663
cg11786870	-0.0184173	1.8017e-06	0.0086556			chr1	203576481			OpenSea	0.561333	0.0319082	5.68436	0.575707	0.0428352	7.44046
cg22364973	-0.018415	0.000246655	0.045985			chr1	244228073			OpenSea	0.861566	0.0243486	2.82609	0.874987	0.0216491	2.47422
cg09207745	-0.0184017	1.10437e-05	0.0163551	LOC101929567	AC011747.3;AC011747.4;AC011747.4	chr2	8715640	Body	TSS200;3'UTR;3'UTR	OpenSea	0.70447	0.0296796	4.21304	0.72252	0.0353641	4.89455
cg23987137	-0.0183864	2.14077e-05	0.020696	PDE4D;PDE4D;PDE4D	PDE4D;PDE4D;PDE4D;PDE4D	chr5	58653624	Body;Body;Body	TSS1500;3'UTR;5'UTR;3'UTR	OpenSea	0.604083	0.0316348	5.23683	0.62257	0.0374381	6.01349
cg22795877	-0.0183704	1.29677e-05	0.0172475	RGS8;RGS8	RGS8;RGS8;RGS8;RGS8;RGS8;RGS8;RGS8	chr1	182641338	5'UTR;Body	5'UTR;5'UTR;1stExon;TSS1500;TSS1500;3'UTR;3'UTR	OpenSea	0.637144	0.0294435	4.62118	0.656694	0.0300511	4.57612
cg20397901	-0.0183628	8.70956e-05	0.0325836			chr10	16423466			OpenSea	0.812878	0.0237011	2.9157	0.826077	0.0225068	2.72455
cg06802996	-0.0183487	0.000111104	0.0350057	MTOR-AS1;MTOR	MTOR;MTOR-AS1;MTOR-AS1	chr1	11204131	Body;Body	3'UTR;TSS1500;5'UTR	OpenSea	0.609198	0.0252351	4.14234	0.624513	0.0253744	4.06307
cg20862031	-0.0183413	4.79631e-05	0.0264135	ROR2	ROR2;ROR2;ROR2;ROR2	chr9	94580020	Body	3'UTR;5'UTR;3'UTR;3'UTR	OpenSea	0.534908	0.0304786	5.69792	0.55055	0.0387276	7.03435
cg14866861	-0.0183239	0.000270717	0.0476622		RP11-429J17.7	chr8	144852782		3'UTR	Island	0.575661	0.0317035	5.50732	0.593232	0.031604	5.32742
cg21733560	-0.0183186	3.44715e-05	0.0239409	NUDT1;NUDT1;NUDT1;NUDT1;NUDT1;NUDT1;NUDT1	NUDT1	chr7	2284960	Body;Body;Body;Body;Body;Body;Body	5'UTR	S_Shelf	0.671242	0.0226935	3.38082	0.692322	0.0215011	3.10565
cg22947435	-0.018303	0.000172696	0.0409132	IMMP2L;IMMP2L	IMMP2L;IMMP2L	chr7	110480274	Body;Body	3'UTR;3'UTR	OpenSea	0.831224	0.0250327	3.01154	0.84435	0.0198978	2.35658
cg19313660	-0.0182959	7.6472e-07	0.00568351			chr1	219606404			OpenSea	0.683365	0.0274602	4.01838	0.699656	0.0348649	4.98315
cg05932648	-0.018287	0.000121563	0.0360902	C16orf63	FOPNL;FOPNL;FOPNL;FOPNL;FOPNL;FOPNL;FOPNL;FOPNL	chr16	15983341	TSS1500	TSS1500;TSS1500;TSS1500;TSS1500;TSS1500;TSS1500;TSS1500;TSS1500	S_Shore	0.771819	0.027822	3.60474	0.791246	0.0272454	3.44336
cg11097064	-0.0182673	3.74574e-07	0.00411665	HDAC4	HDAC4;HDAC4;HDAC4;HDAC4;HDAC4	chr2	240147161	Body	3'UTR;3'UTR;3'UTR;5'UTR;3'UTR	OpenSea	0.809537	0.0223134	2.75631	0.83068	0.0156454	1.88345
cg17540545	-0.018266	9.3254e-05	0.0332541	FXYD1;FXYD1	FXYD1;FXYD1;LGI4	chr19	35630355	5'UTR;TSS200	5'UTR;TSS200;3'UTR	N_Shelf	0.635228	0.0349494	5.50187	0.64829	0.0490634	7.56812
cg07234097	-0.0182615	3.06197e-06	0.00992035	FAM129A	FAM129A	chr1	184761873	3'UTR	3'UTR	OpenSea	0.593305	0.0301534	5.08227	0.613852	0.0335685	5.4685
cg10840864	-0.0182585	0.000211148	0.0437847	PSMC5;FTSJ3	PSMC5	chr17	61903314	TSS1500;Body	TSS1500	N_Shore	0.742288	0.0235268	3.1695	0.75328	0.0250496	3.32541
cg25563892	-0.0182406	0.000245407	0.0458771	C9orf40;C9orf41-AS1	C9orf40;RP11-197P3.4	chr9	77568665	TSS1500;Body	TSS1500;5'UTR	S_Shore	0.767286	0.0268613	3.50083	0.786737	0.0293769	3.73402
cg18902203	-0.0182365	0.000176871	0.0412846	TFDP1;TFDP1	TFDP1;TFDP1;TFDP1;TFDP1;TFDP1	chr13	114237578	TSS1500;TSS1500	TSS1500;TSS1500;TSS1500;TSS1500;TSS1500	OpenSea	0.643143	0.028552	4.43945	0.662762	0.0225651	3.40471
cg09146591	-0.018214	0.000234145	0.0452245			chr20	21253681			OpenSea	0.596292	0.0251917	4.22473	0.61135	0.0298759	4.88688
cg02773183	-0.0182104	2.03617e-05	0.020308			chr5	55904123			OpenSea	0.681308	0.0289695	4.25204	0.699796	0.0325773	4.65525
cg13289650	-0.0181884	0.000188454	0.0422684	UBR5;UBR5		chr8	103412637	Body;Body		OpenSea	0.852068	0.0226583	2.65921	0.873087	0.0231454	2.65098
cg09480647	-0.0181828	4.42073e-05	0.0259522	FOXJ1		chr17	74133754	Body		Island	0.693907	0.0236012	3.40121	0.713072	0.0245801	3.44707
cg03447908	-0.0181787	2.66272e-05	0.0225171	CLEC3B	RNU5B-3P;EXOSC7;CLEC3B	chr3	45076599	Body	TSS1500;5'UTR;5'UTR	N_Shore	0.738064	0.0281827	3.81846	0.753165	0.0244377	3.24466
cg13352966	-0.0181556	5.43291e-05	0.0276262		MAPK1	chr22	22111384		3'UTR	OpenSea	0.614352	0.0249306	4.05804	0.632429	0.0219624	3.4727
cg26204015	-0.0181372	6.27339e-05	0.0287688	WDHD1;WDHD1	WDHD1	chr14	55458572	Body;Body	TSS1500	OpenSea	0.878357	0.0222828	2.53688	0.900604	0.0255321	2.835
cg22699768	-0.01812	0.000170394	0.0406978		RP4-781K5.7	chr1	234852797		5'UTR	OpenSea	0.701787	0.0343577	4.89574	0.715669	0.0333015	4.65319
cg03462699	-0.0181157	7.93603e-05	0.0313379	GAL3ST2		chr2	242743214	Body		Island	0.0390855	0.00787445	20.1467	0.055576	0.0390702	70.3004
cg17995652	-0.0181146	6.34416e-05	0.0288841	HEY1;HEY1	HEY1;HEY1	chr8	80678925	Body;Body	TSS200;TSS1500	N_Shore	0.727052	0.0267157	3.67453	0.745392	0.0278658	3.73841
cg20575468	-0.0181002	0.000150913	0.0392059			chr2	189767700			OpenSea	0.175587	0.0230336	13.1181	0.190234	0.0236153	12.4138
cg13057938	-0.0180855	1.23992e-06	0.00708263	MIR7641-2;PDE10A;PDE10A	RN5S226	chr6	165821930	TSS1500;Body;Body	TSS1500	OpenSea	0.884538	0.0190247	2.1508	0.903429	0.0162825	1.8023
cg15638437	-0.0180727	0.000119358	0.0359538	SMAP1;SMAP1;SMAP1;SMAP1	SMAP1	chr6	71427038	Body;Body;Body;Body	5'UTR	OpenSea	0.560236	0.0272841	4.87011	0.57509	0.0291456	5.068
cg21060317	-0.0180706	0.000272893	0.0477364		CTD-2503O16.4	chr5	74241536		3'UTR	OpenSea	0.849298	0.0255806	3.01198	0.864864	0.0223985	2.58983
cg14849855	-0.0180682	0.000267586	0.047445	IL12RB2		chr1	67807960	Body		OpenSea	0.647154	0.0294056	4.54382	0.663659	0.0276335	4.1638
cg08530065	-0.0180611	3.13515e-05	0.023466	LHFP		chr13	39980228	Body		OpenSea	0.810771	0.0208906	2.57663	0.825894	0.0189834	2.29852
cg02567157	-0.0180594	0.000133056	0.0375479	HIVEP3;HIVEP3;HIVEP3;HIVEP3	HIVEP3;HIVEP3;HIVEP3;HIVEP3;HIVEP3	chr1	42326795	5'UTR;5'UTR;Body;Body	3'UTR;5'UTR;5'UTR;3'UTR;3'UTR	OpenSea	0.771746	0.02651	3.43507	0.791829	0.0198769	2.51025
cg22352078	-0.0180212	6.27027e-05	0.0287688		RP11-360L9.4	chr8	41424982		5'UTR	Island	0.806638	0.0272098	3.37324	0.825144	0.0225996	2.73887
cg03802120	-0.0180201	0.000275057	0.0478208			chr12	37936142			OpenSea	0.83443	0.0287768	3.44868	0.849698	0.020531	2.41627
cg07222721	-0.0180043	4.5493e-05	0.0261072	PRKCZ;PRKCZ;PRKCZ	PRKCZ;PRKCZ;PRKCZ	chr1	2099745	Body;Body;Body	TSS1500;TSS1500;5'UTR	OpenSea	0.799583	0.0245192	3.0665	0.813239	0.0230229	2.83101
cg17360273	-0.0179973	3.66473e-05	0.0243901	TTC19;TTC19	TTC19;TTC19;TTC19;TTC19;TTC19	chr17	15929902	Body;Body	5'UTR;5'UTR;5'UTR;5'UTR;5'UTR	OpenSea	0.85628	0.0212371	2.48016	0.87116	0.0212586	2.44027
cg05900542	-0.017991	0.000124252	0.0364852	CCR2;CCR2	CCR2;CCR2;CCR2;CCR2;CCR2	chr3	46397857	5'UTR;5'UTR	5'UTR;5'UTR;5'UTR;TSS1500;5'UTR	OpenSea	0.702373	0.0258411	3.67912	0.721391	0.0273061	3.7852
cg20144671	-0.0179871	4.8743e-05	0.0265724			chr16	31535685			OpenSea	0.786316	0.0218258	2.7757	0.798273	0.0228814	2.86636
cg25665909	-0.0179526	0.000257384	0.0467568		SEPP1	chr5	42887386		5'UTR	OpenSea	0.733662	0.0253444	3.45451	0.75096	0.0227371	3.02775
cg26727817	-0.0179453	8.4422e-05	0.0321289		RP11-62L18.3	chr10	123376841		TSS1500	OpenSea	0.668103	0.0265662	3.97636	0.680654	0.0286564	4.21013
cg08809251	-0.017933	0.000113271	0.0354217	TMEM45B	TMEM45B;TMEM45B	chr11	129722454	Body	5'UTR;5'UTR	OpenSea	0.829338	0.0246776	2.97557	0.84475	0.0254038	3.00725
cg06504046	-0.0179259	0.000237505	0.045449	NCKAP5;NCKAP5		chr2	134234804	Body;Body		OpenSea	0.694251	0.0243535	3.50789	0.710136	0.0251271	3.53835
cg25719450	-0.0179071	2.97308e-05	0.0230687	PDK1	AC093818.1;PDK1;AC093818.1;AC093818.1	chr2	173418833	TSS1500	3'UTR;TSS1500;3'UTR;3'UTR	N_Shore	0.894892	0.0203314	2.27194	0.911365	0.01912	2.09795
cg25970791	-0.0178939	0.000126341	0.0366859	MYO1A	MYO1A;MYO1A;MYO1A;MYO1A	chr12	57445662	TSS1500	TSS1500;TSS1500;TSS1500;TSS1500	OpenSea	0.682026	0.0227772	3.33964	0.698918	0.019519	2.79274
cg01269299	-0.0178917	5.82473e-05	0.028074			chr10	112287792			N_Shelf	0.649836	0.0312115	4.80299	0.666832	0.0293054	4.39472
cg24082881	-0.0178848	2.13048e-05	0.0206654			chr6	144570706			OpenSea	0.738561	0.0252186	3.41456	0.747599	0.031516	4.21563
cg09552324	-0.0178785	0.000292884	0.0488093			chr3	127279647			OpenSea	0.692314	0.0258292	3.73085	0.711587	0.0233621	3.28311
cg25438517	-0.0178766	7.80127e-05	0.0311276		TBCA	chr5	77146796		5'UTR	N_Shore	0.79109	0.0264809	3.3474	0.80375	0.0252395	3.14021
cg08691775	-0.0178708	1.54826e-05	0.0184747	NDRG1;NDRG1	NDRG1;NDRG1;NDRG1;NDRG1;NDRG1;NDRG1;NDRG1;NDRG1;NDRG1;NDRG1;NDRG1	chr8	134310658	TSS1500;TSS1500	TSS1500;TSS1500;TSS1500;TSS1500;TSS1500;TSS1500;TSS1500;TSS1500;TSS1500;1stExon;5'UTR	S_Shore	0.684013	0.0297999	4.35663	0.702471	0.0289971	4.12787
cg09548799	-0.0178527	0.000138527	0.0380155	SNHG6	SNHG6;SNHG6;SNHG6;SNHG6	chr8	67839134	TSS1500	TSS1500;TSS1500;TSS1500;TSS1500	S_Shore	0.474444	0.024594	5.18375	0.48591	0.0240218	4.94368
cg10131232	-0.0178439	0.000131852	0.0374154	SIRPG;SIRPG;SIRPG	SIRPG;SIRPG;SIRPG	chr20	1610358	3'UTR;3'UTR;3'UTR	3'UTR;3'UTR;3'UTR	OpenSea	0.627721	0.0292659	4.66224	0.642876	0.029432	4.57818
cg26397331	-0.0178384	0.000105741	0.0347538			chr3	57228928			OpenSea	0.818017	0.0223559	2.73293	0.835711	0.0239643	2.86754
cg09621330	-0.0178382	0.000135284	0.0377297			chr16	54685651			OpenSea	0.75885	0.0237622	3.13134	0.771154	0.0215181	2.79037
cg00931409	-0.0178317	3.07579e-05	0.023466		RP11-260O18.1;RP11-260O18.1	chr3	82130092		5'UTR;5'UTR	OpenSea	0.750347	0.0242431	3.23092	0.763074	0.0255751	3.35159
cg19474833	-0.0178249	6.01574e-05	0.0284934	HOXB2	HOXB-AS1;HOXB-AS1;HOXB2;HOXB2;HOXB2;HOXB-AS1;HOXB-AS1;HOXB-AS1	chr17	46622899	TSS1500	5'UTR;5'UTR;1stExon;TSS1500;5'UTR;TSS1500;1stExon;5'UTR	S_Shore	0.835998	0.0199128	2.38192	0.851395	0.022037	2.58833
cg08241531	-0.0178191	5.0479e-05	0.0268915			chr9	95921943			OpenSea	0.448883	0.024112	5.37156	0.457963	0.0209733	4.57969
cg19579080	-0.017809	6.08264e-05	0.0284975	FAM20A		chr17	66588601	Body		OpenSea	0.788668	0.0258493	3.27759	0.799802	0.0210513	2.63206
cg16121765	-0.0178061	8.77878e-05	0.0326321			chr10	123442007			OpenSea	0.789377	0.0289342	3.66545	0.803647	0.0215531	2.68192
cg16039539	-0.0178046	5.44541e-05	0.0276262	GPALPP1;NUFIP1	KIAA1704	chr13	45562218	TSS1500;Body	TSS1500	N_Shore	0.728308	0.0222862	3.06	0.751427	0.0240551	3.20125
cg12911122	-0.0177747	0.000256123	0.0466987	FOXP4;FOXP4;FOXP4	RP11-328M4.2;RP11-328M4.2;FOXP4;FOXP4;FOXP4	chr6	41516486	5'UTR;5'UTR;5'UTR	TSS1500;TSS200;5'UTR;5'UTR;5'UTR	S_Shore	0.706703	0.0231276	3.27261	0.722721	0.0226851	3.13885
cg05224922	-0.0177643	2.1437e-05	0.020696	TRAPPC9;TRAPPC9	TRAPPC9;TRAPPC9;TRAPPC9	chr8	140941189	Body;Body	3'UTR;3'UTR;3'UTR	OpenSea	0.782614	0.0238481	3.04724	0.798629	0.0211111	2.64342
cg18919478	-0.0177397	1.67464e-05	0.0190258	CTHRC1	CTHRC1	chr8	104384584	Body	TSS200	S_Shore	0.583197	0.03144	5.39097	0.600786	0.0285083	4.74517
cg04838846	-0.0177303	0.000273314	0.0477364	CAPN10;CAPN10	CAPN10;CAPN10	chr2	241530829	Body;Body	1stExon;5'UTR	S_Shore	0.682226	0.024583	3.60335	0.697212	0.0207896	2.98182
cg04059461	-0.0177255	0.000202763	0.0432502	ULBP1	ULBP1	chr6	150285088	TSS200	TSS200	Island	0.06711	0.0205402	30.6068	0.0792077	0.0213105	26.9046
cg05435872	-0.0177124	0.0003108	0.0499104	ASB1	ASB1;ASB1;AC016999.2	chr2	239336764	Body	5'UTR;5'UTR;TSS1500	S_Shore	0.696135	0.0263385	3.78353	0.718616	0.0240386	3.34512
cg06354558	-0.017709	9.46481e-06	0.0156122	BOP1	BOP1	chr8	145510081	Body	3'UTR	Island	0.804493	0.0194966	2.42346	0.821182	0.0169915	2.06915
cg15215830	-0.0177013	7.70026e-05	0.0309995			chr11	125999805			OpenSea	0.620912	0.0309034	4.9771	0.636118	0.0380445	5.98073
cg14088671	-0.0176864	1.28544e-05	0.0172475	GMDS-AS1	RP1-80B9.2;RP1-80B9.2;RP1-80B9.2;RP1-80B9.2;RP1-80B9.2;RP1-80B9.2;RP1-80B9.2	chr6	2391594	Body	TSS200;5'UTR;5'UTR;5'UTR;5'UTR;5'UTR;5'UTR	OpenSea	0.893195	0.018465	2.0673	0.909986	0.0235061	2.58313
cg14647872	-0.0176862	8.94625e-06	0.0151161	SMAD7;SMAD7;SMAD7;SMAD7		chr18	46469547	TSS1500;Body;Body;Body		OpenSea	0.543571	0.0317787	5.84628	0.557268	0.0355882	6.38619
cg14346350	-0.0176725	5.93242e-05	0.0283704			chr5	163339128			OpenSea	0.819943	0.0239308	2.91859	0.834998	0.0199161	2.38517
cg12919005	-0.0176662	0.000174867	0.0410338		RP11-268G13.1	chr20	11668084		TSS200	S_Shore	0.750803	0.0280243	3.73257	0.769866	0.0202491	2.63021
cg10236780	-0.017664	3.69347e-06	0.0106588			chr1	236096728			OpenSea	0.80592	0.0231486	2.87231	0.822995	0.0214776	2.60969
cg23674788	-0.0176562	6.42269e-05	0.0290585	KRT32	U2;KRT32	chr17	39623313	1stExon	TSS1500;1stExon	OpenSea	0.76129	0.0248109	3.25906	0.777875	0.0172973	2.22366
cg12821203	-0.0176508	4.63354e-05	0.0262521	MEI1	MEI1;MEI1;MEI1;MEI1;MEI1;MEI1;MEI1;MEI1	chr22	42149459	Body	5'UTR;TSS200;5'UTR;5'UTR;5'UTR;5'UTR;5'UTR;5'UTR	OpenSea	0.676986	0.0202489	2.99104	0.687131	0.0244221	3.55422
cg03810562	-0.0176442	2.40766e-05	0.0215889	VWA8		chr13	42165082	Body		OpenSea	0.732726	0.024127	3.29277	0.747532	0.020499	2.74222
cg18239300	-0.0176432	9.49268e-05	0.0333949	GTF2H1;GTF2H1	GTF2H1;GTF2H1;GTF2H1;GTF2H1	chr11	18372502	Body;Body	TSS1500;TSS1500;TSS1500;5'UTR	OpenSea	0.869723	0.0235473	2.70744	0.887839	0.0182616	2.05686
cg24336674	-0.017632	1.32754e-05	0.0172475	CD28	CD28	chr2	204602302	3'UTR	3'UTR	OpenSea	0.889455	0.0222361	2.49996	0.901746	0.0175721	1.94868
cg25789773	-0.0176314	4.64435e-06	0.0118878	SHB		chr9	38059226	Body		OpenSea	0.727675	0.0253543	3.4843	0.746624	0.0221539	2.96721
cg27553776	-0.0176275	7.71329e-05	0.0309995	VNN1		chr6	133033641	Body		OpenSea	0.620393	0.0273187	4.40346	0.629786	0.0267077	4.24077
cg14125903	-0.0176231	9.19428e-05	0.0331451	TAF5	TAF5	chr10	105126693	TSS1500	TSS1500	N_Shore	0.819588	0.0262253	3.19981	0.829613	0.021336	2.5718
cg12840312	-0.0176152	0.000296546	0.04904	FAM50B	FAM50B;FAM50B;RP11-420L9.4	chr6	3849381	TSS1500	TSS1500;TSS1500;5'UTR	Island	0.544942	0.0238143	4.37006	0.556014	0.0216471	3.89326
cg08358898	-0.0175826	0.00030287	0.0493514		RP11-6B19.2;EPS8	chr12	15980869		3'UTR;5'UTR	OpenSea	0.825329	0.0252505	3.05944	0.840039	0.0209986	2.49972
cg16155724	-0.0175806	4.79726e-05	0.0264135	FYN	FYN;FYN;FYN;FYN;FYN;FYN;FYN;FYN;FYN;FYN;FYN;FYN;FYN;FYN;FYN;FYN;FYN;FYN	chr6	112102807	5'UTR	TSS1500;3'UTR;5'UTR;5'UTR;5'UTR;5'UTR;5'UTR;5'UTR;5'UTR;5'UTR;5'UTR;5'UTR;5'UTR;5'UTR;5'UTR;5'UTR;5'UTR;5'UTR	OpenSea	0.818639	0.0217636	2.65851	0.836194	0.0190333	2.27618
cg24500799	-0.0175688	6.45725e-05	0.0290674	RNF187	RNF187;RNF187;RNF187	chr1	228676532	Body	5'UTR;TSS200;TSS200	S_Shore	0.696277	0.0247937	3.56089	0.71346	0.0219825	3.08111
cg01225175	-0.0175545	9.94983e-06	0.0158609	MYO16;MYO16		chr13	109576146	Body;Body		OpenSea	0.794361	0.0215204	2.70914	0.810441	0.0191545	2.36347
cg04164817	-0.0175526	7.96876e-05	0.0313379	HECW1;HECW1	HECW1;HECW1;HECW1;HECW1;AC004692.4;AC004692.4;AC004692.4;HECW1;HECW1;HECW1	chr7	43288940	Body;Body	5'UTR;1stExon;5'UTR;1stExon;TSS200;TSS200;TSS200;5'UTR;5'UTR;5'UTR	Island	0.605765	0.0373422	6.16447	0.62204	0.0410074	6.59241
cg17894719	-0.0175476	2.34939e-05	0.0214404			chr1	249185268			OpenSea	0.701277	0.0191122	2.72534	0.713013	0.0221545	3.10717
cg13651775	-0.0175402	0.00012333	0.0363516			chr4	152936255			OpenSea	0.817419	0.0240465	2.94175	0.832887	0.0188129	2.25876
cg23151453	-0.0175357	5.71291e-05	0.0279489	TRAPPC9;TRAPPC9	TRAPPC9;TRAPPC9	chr8	141312892	Body;Body	1stExon;3'UTR	OpenSea	0.727979	0.0240176	3.29922	0.747547	0.0232096	3.10476
cg09416959	-0.0175342	0.000272495	0.0477364	FABP2;FABP2	FABP2;FABP2	chr4	120243311	5'UTR;1stExon	1stExon;5'UTR	OpenSea	0.780126	0.028253	3.6216	0.798492	0.022456	2.81231
cg04511411	-0.0175276	0.000182837	0.0416677		AC010745.2	chr2	16408214		5'UTR	OpenSea	0.646555	0.0265461	4.10578	0.661007	0.027681	4.1877
cg12527111	-0.0175254	8.48286e-05	0.032224	MTMR9	MTMR9	chr8	11144610	Body	5'UTR	S_Shore	0.773802	0.0254701	3.29156	0.789935	0.021821	2.76238
cg16663201	-0.0175252	0.000280879	0.0480659	CDK19;CDK19;CDK19;CDK19	CDK19	chr6	111053420	Body;Body;Body;Body	3'UTR	OpenSea	0.760286	0.023009	3.02636	0.774464	0.024323	3.14062
cg04140854	-0.0175031	1.86726e-05	0.019709	ROBO1		chr3	79539883	Body		OpenSea	0.783301	0.0231034	2.94949	0.797116	0.0252127	3.16299
cg11362599	-0.0174989	0.000266087	0.0473173			chr21	43887332			OpenSea	0.61016	0.033903	5.55641	0.627855	0.0403055	6.41955
cg25418380	-0.0174987	2.67476e-06	0.00976386	LINGO1;LINGO1;LINGO1;LINGO1;LINGO1;LINGO1;LINGO1;LINGO1;LINGO1;LINGO1;LINGO1;LINGO1	LINGO1;LINGO1;LINGO1;LINGO1;LINGO1;LINGO1;LINGO1;LINGO1;LINGO1	chr15	77917306	Body;5'UTR;5'UTR;5'UTR;5'UTR;5'UTR;5'UTR;5'UTR;5'UTR;5'UTR;5'UTR;5'UTR	5'UTR;5'UTR;5'UTR;5'UTR;5'UTR;5'UTR;5'UTR;5'UTR;5'UTR	OpenSea	0.622209	0.0313994	5.04643	0.638836	0.0370581	5.80088
cg22866681	-0.0174687	8.91133e-06	0.0151161	MYLK4		chr6	2685401	Body		Island	0.892231	0.0197722	2.21604	0.908007	0.0181233	1.99594
cg07522508	-0.0174648	0.000172676	0.0409132	GPR26		chr10	125436935	Body		OpenSea	0.786035	0.0237259	3.01843	0.806229	0.0251167	3.11534
cg02053477	-0.0174616	2.76591e-05	0.0227291			chr1	22615900			S_Shelf	0.787005	0.0232185	2.95023	0.799079	0.0198886	2.48895
cg15813838	-0.017456	0.000126078	0.0366728	CORO2B;CORO2B	CORO2B;CORO2B	chr15	68920001	5'UTR;Body	5'UTR;5'UTR	OpenSea	0.672925	0.0278445	4.13783	0.69409	0.0231553	3.33607
cg18742782	-0.0174511	5.6266e-05	0.0278786			chr20	39274896			OpenSea	0.64103	0.0268697	4.19166	0.658785	0.0263183	3.99498
cg17629012	-0.01745	2.36801e-05	0.0214449	PPM1F	PPM1F;PPM1F;PPM1F	chr22	22308273	TSS1500	TSS1500;TSS1500;TSS1500	S_Shore	0.756566	0.0195418	2.58296	0.772408	0.0188928	2.44596
cg21475150	-0.0174455	0.000268801	0.047542	RPL31;RPL31;RPL31	RPL31;RPL31;RPL31;RPL31;AC016738.4;RPL31;RPL31;RPL31;RPL31;AC016738.4	chr2	101618248	TSS1500;TSS1500;TSS1500	TSS1500;TSS1500;TSS1500;TSS1500;1stExon;TSS1500;TSS1500;1stExon;5'UTR;3'UTR	Island	0.724554	0.035391	4.88452	0.735597	0.0360924	4.90655
cg18599081	-0.0174449	7.56594e-05	0.0307276	CCRL2;CCRL2	CCRL2;CCRL2;RP11-24F11.2;CCRL2;CCRL2;CCRL2;CCRL2	chr3	46448084	TSS1500;TSS1500	TSS1500;TSS1500;3'UTR;TSS1500;TSS1500;TSS1500;TSS1500	OpenSea	0.734658	0.0241838	3.29185	0.752408	0.0241636	3.2115
cg04189665	-0.01744	3.11261e-05	0.023466	KIF16B	KIF16B	chr20	16555226	TSS1500	TSS1500	N_Shore	0.805823	0.0212048	2.63144	0.824325	0.0166862	2.02422
cg15066032	-0.0174356	1.38222e-05	0.0175817	DENND3	DENND3;DENND3	chr8	142141972	5'UTR	5'UTR;5'UTR	S_Shelf	0.808547	0.0234318	2.89801	0.819272	0.0208701	2.5474
cg09661452	-0.0174239	7.00293e-05	0.029959	NOL8;CENPP;CENPP;NOL8;NOL8	NOL8;NOL8;NOL8;NOL8;NOL8;NOL8;NOL8;NOL8;NOL8;CENPP;NOL8;NOL8;NOL8;NOL8;NOL8;NOL8;NOL8;NOL8;NOL8;NOL8;NOL8;NOL8;NOL8;NOL8;NOL8;NOL8	chr9	95086576	5'UTR;TSS1500;TSS1500;5'UTR;Body	3'UTR;3'UTR;5'UTR;5'UTR;5'UTR;5'UTR;5'UTR;3'UTR;3'UTR;TSS1500;1stExon;TSS200;5'UTR;5'UTR;5'UTR;5'UTR;5'UTR;5'UTR;5'UTR;5'UTR;5'UTR;5'UTR;5'UTR;5'UTR;5'UTR;5'UTR	N_Shore	0.741442	0.0245769	3.31474	0.752045	0.0231928	3.08397
cg12988275	-0.0174149	3.50808e-05	0.0240731	LZTFL1;LZTFL1	LZTFL1;LZTFL1;LZTFL1;LZTFL1;LZTFL1;LZTFL1	chr3	45958440	TSS1500;TSS1500	TSS1500;TSS1500;TSS1500;TSS1500;TSS1500;TSS1500	OpenSea	0.62475	0.0242237	3.87735	0.637772	0.0204142	3.20087
cg02543101	-0.017409	7.76684e-05	0.0311009	PSMD7	PSMD7;PSMD7;PSMD7	chr16	74334038	Body	5'UTR;5'UTR;3'UTR	S_Shelf	0.829951	0.0222672	2.68296	0.84951	0.0184928	2.17688
cg06381246	-0.0174071	6.72655e-06	0.0139194	C1orf95		chr1	226753434	Body		OpenSea	0.81822	0.020247	2.47452	0.83671	0.0157516	1.88256
cg18755846	-0.0173947	0.000309522	0.0499029			chr12	115137993			Island	0.62276	0.0344375	5.52982	0.643531	0.03532	5.48847
cg04880620	-0.0173857	0.000310248	0.0499058	OAS2;OAS2;OAS2	OAS2;OAS2;OAS2;OAS2;OAS2;RP1-71H24.1	chr12	113415945	TSS1500;TSS1500;TSS1500	TSS1500;TSS1500;TSS1500;TSS1500;TSS1500;3'UTR	OpenSea	0.653138	0.0298722	4.57364	0.672573	0.0307341	4.56964
cg10560701	-0.017372	0.00015668	0.0394845			chr11	68222476			OpenSea	0.559036	0.0235878	4.21937	0.577608	0.0222096	3.8451
cg16892975	-0.0173539	3.0279e-05	0.0232912	IFI27;IFI27;IFI27;IFI27;IFI27;IFI27;IFI27;IFI27;IFI27;IFI27	IFI27;IFI27;IFI27;IFI27;IFI27;IFI27;IFI27;IFI27;IFI27;IFI27	chr14	94576066	TSS1500;TSS1500;TSS1500;TSS1500;TSS1500;TSS1500;TSS1500;TSS1500;TSS1500;TSS1500	5'UTR;TSS1500;TSS1500;TSS1500;TSS1500;TSS1500;TSS1500;TSS1500;TSS1500;TSS1500	OpenSea	0.658019	0.0244924	3.72215	0.674325	0.0216009	3.20333
cg15081720	-0.0173392	9.88411e-06	0.0158094		RP11-418J17.3	chr1	119866618		3'UTR	N_Shelf	0.772958	0.0248096	3.2097	0.786892	0.0313411	3.9829
cg12542243	-0.0173362	1.58376e-06	0.00814201			chr6	143067993			OpenSea	0.747643	0.01753	2.3447	0.76285	0.0163748	2.14652
cg20731340	-0.0173353	1.54166e-05	0.0184316	LOC285780;LY86	LY86-AS1;LY86-AS1	chr6	6614072	Body;Body	3'UTR;3'UTR	OpenSea	0.815118	0.0230139	2.82338	0.832371	0.014861	1.78538
cg25631234	-0.0173318	1.914e-05	0.0197503	KIAA1430	KIAA1430;KIAA1430;KIAA1430	chr4	186121373	5'UTR	5'UTR;5'UTR;5'UTR	N_Shelf	0.762162	0.0230681	3.02666	0.777721	0.0181316	2.33138
cg00696138	-0.0173293	0.000131597	0.0373773	SHANK2	SHANK2	chr11	70675889	Body	3'UTR	S_Shelf	0.772741	0.0263166	3.40562	0.78988	0.0192766	2.44044
cg17851748	-0.0173211	5.8709e-05	0.0281643	TMTC2	TMTC2	chr12	83264140	Body	5'UTR	OpenSea	0.823868	0.0221032	2.68286	0.840634	0.0207196	2.46476
cg10699884	-0.0173161	8.22053e-06	0.0146824	ECE1	ECE1	chr1	21661045	Body	3'UTR	OpenSea	0.558034	0.0243601	4.36535	0.57348	0.0301371	5.25513
cg00486352	-0.0172832	5.27491e-05	0.0272314	NKX1-2	NKX1-2;NKX1-2	chr10	126139435	TSS1500	TSS1500;TSS1500	S_Shore	0.505587	0.035477	7.01699	0.516533	0.042515	8.23084
cg03834478	-0.0172786	1.22119e-05	0.0169876			chr11	69323978			OpenSea	0.609515	0.0302911	4.9697	0.623435	0.0355054	5.69512
cg06275281	-0.017271	0.000191577	0.042507			chr8	66865816			OpenSea	0.844331	0.0216997	2.57005	0.861029	0.0214091	2.48645
cg12256830	-0.0172607	0.000311492	0.0499104	C11orf65	C11orf65;C11orf65	chr11	108277210	Body	TSS1500;TSS1500	OpenSea	0.825058	0.0236366	2.86484	0.840227	0.0220921	2.6293
cg07968520	-0.0172556	0.000139354	0.0380508	PADI4		chr1	17685881	Body		OpenSea	0.707559	0.0228307	3.22668	0.728208	0.0207708	2.85231
cg11409510	-0.0172533	0.000154916	0.0393107	PRICKLE1	PRICKLE1;PRICKLE1;PRICKLE1	chr12	42981814	5'UTR	5'UTR;5'UTR;3'UTR	N_Shore	0.738541	0.0258382	3.49855	0.753343	0.0260315	3.45547
cg01784220	-0.0172449	2.04648e-05	0.020308	MFHAS1	MFHAS1	chr8	8749278	1stExon	1stExon	Island	0.645506	0.0299399	4.63821	0.665208	0.0293765	4.41613
cg10024094	-0.0172356	0.000243896	0.0456926	ABR;ABR;ABR	ABR	chr17	909982	Body;Body;Body	3'UTR	Island	0.815208	0.0238946	2.9311	0.834421	0.0224526	2.6908
cg10761558	-0.0172291	6.67557e-05	0.0295498	SSBP3;SSBP3;SSBP3	SSBP3;SSBP3;SSBP3	chr1	54842205	Body;Body;Body	3'UTR;5'UTR;5'UTR	OpenSea	0.82299	0.0206689	2.51144	0.837152	0.0179362	2.14252
cg12462499	-0.0172225	5.1964e-05	0.027156	FNDC3B;FNDC3B	FNDC3B	chr3	171990831	Body;Body	5'UTR	OpenSea	0.802525	0.0254253	3.16817	0.820667	0.0283254	3.45151
cg16387943	-0.0172201	6.56794e-05	0.0292897	NAA20;NAA20;NAA20	NAA20;NAA20;NAA20;NAA20	chr20	19999412	Body;Body;Body	5'UTR;5'UTR;5'UTR;5'UTR	S_Shore	0.76688	0.0233443	3.04406	0.785097	0.0248317	3.16289
cg17366153	-0.0172182	3.63679e-05	0.0243767			chr6	143360467			OpenSea	0.85791	0.0233739	2.72452	0.872136	0.0195488	2.24148
cg10572262	-0.0172118	7.21607e-05	0.0302148	C9orf153	7SK;C9orf153;C9orf153	chr9	88874438	5'UTR	TSS1500;5'UTR;5'UTR	OpenSea	0.718158	0.0242421	3.3756	0.731734	0.0229916	3.14207
cg03386823	-0.0172117	0.000182157	0.0416049	PTPRG	PTPRG;PTPRG;PTPRG;PTPRG	chr3	61547196	TSS200	TSS1500;TSS1500;TSS200;TSS200	Island	0.125047	0.0181791	14.5378	0.134964	0.0272735	20.208
cg04653222	-0.0172087	0.000253392	0.0464957			chr6	140247332			OpenSea	0.761751	0.0314773	4.13223	0.769957	0.0289003	3.7535
cg16061139	-0.0172021	1.83998e-05	0.0196656	KEL	KEL;KEL	chr7	142642046	Body	TSS1500;TSS200	OpenSea	0.679235	0.0307712	4.53027	0.698413	0.0348971	4.99664
cg05028010	-0.0172014	0.000102956	0.0342307	TXNIP;NBPF20;NBPF10;NBPF10	TXNIP;TXNIP	chr1	145437567	TSS1500;Body;Body;Body	TSS1500;TSS1500	OpenSea	0.631959	0.0408121	6.45804	0.64771	0.0414101	6.39332
cg18849004	-0.0171972	0.000107165	0.0348169	FMN1;FMN1	FMN1	chr15	33094797	Body;Body	3'UTR	OpenSea	0.675873	0.0235976	3.49142	0.688499	0.032097	4.66188
cg07877517	-0.0171885	2.35427e-05	0.0214449	ANKRD55	ANKRD55;ANKRD55	chr5	55488249	Body	3'UTR;5'UTR	OpenSea	0.848222	0.0213373	2.51553	0.858356	0.0190048	2.21409
cg19441370	-0.0171554	9.62173e-05	0.0335074		SLCO4A1	chr20	61306997		5'UTR	OpenSea	0.507786	0.027756	5.46608	0.519642	0.0329386	6.3387
cg23643693	-0.0171515	6.73191e-05	0.029639			chr3	5135943			N_Shore	0.835493	0.0225315	2.69679	0.847572	0.022271	2.62763
cg04902826	-0.0171411	9.92231e-05	0.0339124	OBFC1	OBFC1;OBFC1;OBFC1	chr10	105677453	5'UTR	5'UTR;TSS200;3'UTR	N_Shore	0.116003	0.040323	34.7604	0.116861	0.0372923	31.9117
cg16985702	-0.0171235	3.06744e-05	0.023466			chr7	115846993			N_Shelf	0.822048	0.019126	2.32663	0.837396	0.0203114	2.42555
cg03569637	-0.0171221	2.02943e-05	0.020308	LOC100233209;FAM113B	RP11-493L12.2;RP11-493L12.2;RP11-493L12.2;RP11-493L12.2;RP11-493L12.2;RP11-493L12.2;RP11-493L12.2;RP11-493L12.2;RP11-493L12.2;FAM113B;FAM113B;FAM113B;FAM113B	chr12	47609357	Body;TSS1500	3'UTR;3'UTR;3'UTR;3'UTR;3'UTR;3'UTR;3'UTR;3'UTR;3'UTR;TSS1500;TSS1500;TSS1500;5'UTR	OpenSea	0.717612	0.0185208	2.58089	0.7334	0.0216	2.94519
cg07133749	-0.017122	0.000100962	0.0341738	ADAP2		chr17	29249870	Body		Island	0.579605	0.0331205	5.71432	0.592969	0.0351969	5.93571
cg16866179	-0.017122	0.000109043	0.0348955			chr3	4909182			N_Shore	0.674921	0.0293947	4.35527	0.69006	0.039271	5.69095
cg11910582	-0.017121	4.48004e-05	0.026058	MRVI1;MRVI1;MRVI1;MRVI1;MRVI1;MRVI1	MRVI1;MRVI1;MRVI1;MRVI1;MRVI1;MRVI1;MRVI1;MRVI1;MRVI1	chr11	10663409	5'UTR;5'UTR;5'UTR;Body;Body;Body	5'UTR;5'UTR;5'UTR;3'UTR;3'UTR;3'UTR;5'UTR;5'UTR;5'UTR	OpenSea	0.705895	0.0316602	4.48511	0.721603	0.0318724	4.41689
cg10363678	-0.0171009	0.000228595	0.0448277	IRF2	IRF2;IRF2;IRF2;IRF2;IRF2;IRF2;IRF2;IRF2	chr4	185383655	5'UTR	5'UTR;5'UTR;5'UTR;5'UTR;5'UTR;5'UTR;5'UTR;3'UTR	OpenSea	0.783701	0.0282181	3.60062	0.800554	0.023303	2.91086
cg08106415	-0.0170812	0.000171492	0.0408534			chr9	1434208			OpenSea	0.169172	0.0241581	14.2801	0.181749	0.023571	12.969
cg14481339	-0.0170774	1.06657e-05	0.0163551	KCNJ1;KCNJ1;KCNJ1;KCNJ1	KCNJ1;KCNJ1;KCNJ1;KCNJ1	chr11	128737319	TSS200;TSS200;TSS200;TSS200	TSS200;TSS200;TSS200;TSS200	OpenSea	0.687489	0.0259205	3.77031	0.703092	0.0200992	2.85868
cg01932519	-0.017072	0.000279697	0.0480037	RFTN1	RFTN1;RFTN1;RFTN1;RFTN1	chr3	16456365	Body	3'UTR;3'UTR;3'UTR;3'UTR	OpenSea	0.713357	0.0218266	3.0597	0.726453	0.0199146	2.74135
cg15890469	-0.0170627	0.000164041	0.040254	PGF	PGF;PGF;PGF	chr14	75408846	3'UTR	3'UTR;3'UTR;3'UTR	OpenSea	0.542305	0.0246402	4.5436	0.558501	0.0217216	3.88926
cg18424122	-0.0170251	3.68207e-05	0.0244249	KLF11	RP11-254F7.2;KLF11;KLF11	chr2	10182235	TSS1500	TSS1500;TSS1500;TSS1500	N_Shore	0.662475	0.0300423	4.53485	0.680108	0.0329999	4.85216
cg14956176	-0.0170183	0.000121288	0.0360902	RIF1;RIF1;RIF1;RIF1		chr2	152324251	Body;Body;Body;Body		OpenSea	0.814667	0.0252744	3.10241	0.828018	0.0193604	2.33816
cg22314541	-0.0170167	0.000287068	0.0484795	MACC1;MACC1-AS1;LOC101927668	AC005062.2;MACC1;AC005062.2;AC005062.2;MACC1-AS1;AC005062.2	chr7	20180064	3'UTR;TSS1500;TSS200	3'UTR;3'UTR;1stExon;TSS200;TSS1500;TSS200	OpenSea	0.608513	0.0234161	3.84808	0.618133	0.0236204	3.82125
cg13494954	-0.0169667	0.000260242	0.0469847	FBP1;FBP1		chr9	97369791	Body;Body		OpenSea	0.874804	0.0264496	3.02349	0.881803	0.0304569	3.45394
cg01588525	-0.016961	1.47528e-06	0.00794878	CCR9;CCR9;CCR9;LZTFL1;LZTFL1	Y_RNA;CCR9;CCR9;LZTFL1;LZTFL1;LZTFL1;LZTFL1	chr3	45944247	3'UTR;3'UTR;3'UTR;5'UTR;Body	TSS1500;3'UTR;3'UTR;3'UTR;3'UTR;5'UTR;3'UTR	OpenSea	0.867697	0.0198331	2.28572	0.880489	0.0169401	1.92395
cg05895291	-0.0169494	0.000202403	0.0432358			chr10	76556074			OpenSea	0.810291	0.022804	2.8143	0.823623	0.0211336	2.56593
cg13075201	-0.0169492	0.000114823	0.0355602		CTD-2185K10.1	chr3	59050197		TSS1500	OpenSea	0.665561	0.023893	3.58991	0.686344	0.0191732	2.79353
cg01813738	-0.0169467	2.18716e-06	0.00910538	GMDS	GMDS;GMDS	chr6	1706830	Body	3'UTR;3'UTR	OpenSea	0.867609	0.0178902	2.06201	0.881911	0.0146787	1.66441
cg08608663	-0.0169405	2.71999e-05	0.0227162			chr12	38493785			OpenSea	0.841778	0.0270861	3.21772	0.862101	0.0166133	1.92707
cg12147783	-0.0169151	2.53742e-05	0.0220175	CRADD	CRADD;CRADD	chr12	94242335	Body	TSS200;5'UTR	OpenSea	0.799606	0.0233875	2.92487	0.81597	0.0165975	2.03408
cg23448432	-0.0169128	0.000308513	0.0497843	CORO1C	CORO1C;CORO1C;CORO1C;CORO1C	chr12	109078342	Body	3'UTR;5'UTR;5'UTR;3'UTR	OpenSea	0.838427	0.0255848	3.05152	0.850695	0.0207163	2.43522
cg19090382	-0.0169122	9.24139e-05	0.0331556			chr9	89891828			OpenSea	0.808375	0.0211857	2.62078	0.825875	0.0200643	2.42946
cg01962471	-0.0169061	5.25217e-05	0.0271823	ZDHHC14;ZDHHC14		chr6	157876936	Body;Body		OpenSea	0.733026	0.0239845	3.27199	0.748996	0.0247439	3.3036
cg13552988	-0.0169034	2.76581e-05	0.0227291			chr17	25596421			OpenSea	0.723495	0.0233293	3.22452	0.745172	0.01655	2.22096
cg21688999	-0.0168345	3.85805e-08	0.00278515	MIR936;COL17A1	MIR936;COL17A1	chr10	105808104	TSS200;Body	TSS200;3'UTR	OpenSea	0.846669	0.0171167	2.02165	0.861706	0.0126533	1.46841
cg26763883	-0.0168196	4.07578e-05	0.0255538			chr17	63128181			OpenSea	0.823641	0.0217954	2.64623	0.839175	0.016743	1.99517
cg09895325	-0.0168105	2.90887e-05	0.0229624	SRRM1	SRRM1;SRRM1	chr1	24968182	TSS1500	5'UTR;TSS1500	N_Shore	0.801202	0.0212841	2.65652	0.817653	0.0208988	2.55595
cg20402658	-0.0168035	2.64941e-06	0.00976386	NCALD;NCALD;NCALD;NCALD;NCALD;NCALD;NCALD;NCALD	NCALD	chr8	102702514	Body;Body;Body;Body;Body;Body;Body;Body	3'UTR	OpenSea	0.545084	0.0252399	4.63046	0.560364	0.0377825	6.7425
cg14416680	-0.0167991	1.75211e-05	0.0193017			chr5	139702703			OpenSea	0.6762	0.0242122	3.58062	0.693963	0.0271293	3.90933
cg08432892	-0.0167964	1.82621e-05	0.0195593			chr1	229054006			OpenSea	0.769607	0.0252756	3.28422	0.784701	0.0265956	3.38927
cg05734456	-0.0167909	4.25629e-06	0.0114067	FOXP4;FOXP4;FOXP4	RP11-328M4.2;RP11-328M4.2;FOXP4;FOXP4;FOXP4	chr6	41516085	5'UTR;5'UTR;5'UTR	TSS1500;3'UTR;5'UTR;5'UTR;5'UTR	Island	0.662342	0.0311334	4.7005	0.682774	0.0264545	3.87456
cg06674440	-0.01679	0.000292581	0.0487828	VAV3;VAV3	VAV3;VAV3;VAV3;VAV3;VAV3	chr1	108152369	Body;Body	3'UTR;3'UTR;3'UTR;3'UTR;3'UTR	OpenSea	0.774034	0.0274454	3.54576	0.784328	0.0289654	3.69303
cg18973008	-0.0167769	0.000205028	0.0433461	SLC24A4;SLC24A4;SLC24A4	SLC24A4;SLC24A4	chr14	92941610	Body;Body;Body	5'UTR;5'UTR	OpenSea	0.78393	0.0239549	3.05574	0.795942	0.0190011	2.38725
cg08606110	-0.0167622	0.000154409	0.0393107	GJA5	GJA5;GJA5	chr1	147245812	TSS1500	TSS1500;TSS1500	OpenSea	0.747881	0.0300586	4.01917	0.761808	0.0318364	4.17906
cg03939739	-0.0167619	4.8802e-05	0.0265724	TTYH3	TTYH3;TTYH3	chr7	2685316	Body	5'UTR;1stExon	N_Shore	0.673793	0.0266793	3.95957	0.691723	0.0241569	3.49228
cg06305026	-0.0167569	4.04122e-05	0.0254548	TIAM2	TIAM2;TIAM2;TIAM2;TIAM2;TIAM2;TIAM2;TIAM2	chr6	155432132	5'UTR	5'UTR;5'UTR;5'UTR;5'UTR;5'UTR;5'UTR;5'UTR	OpenSea	0.817265	0.0239285	2.92787	0.82951	0.0212246	2.55869
cg01111006	-0.0167505	9.24615e-05	0.0331556			chr6	11161658			OpenSea	0.813281	0.0254784	3.1328	0.832864	0.0192071	2.30615
cg19100344	-0.0167264	0.000164227	0.0402545	C1orf131;C1orf131	C1orf131	chr1	231372247	Body;Body	3'UTR	OpenSea	0.822796	0.024196	2.9407	0.838879	0.019282	2.29855
cg05863683	-0.0167173	6.05551e-05	0.0284934	MAD1L1;MAD1L1;MAD1L1	MAD1L1	chr7	1912471	Body;Body;Body	TSS200	N_Shore	0.774654	0.0209722	2.70729	0.791547	0.0225394	2.84752
cg26620688	-0.0167172	0.000148849	0.0390202	HMG20B	HMG20B;HMG20B;HMG20B;HMG20B;HMG20B;HMG20B	chr19	3576737	Body	5'UTR;5'UTR;5'UTR;5'UTR;5'UTR;TSS200	Island	0.819014	0.026754	3.26661	0.838179	0.0192005	2.29074
cg05490023	-0.0167169	3.15827e-05	0.023466	LOC404266;LOC404266;LOC404266;LOC404266;HOXB6;LOC404266	HOXB-AS3;HOXB-AS3;HOXB-AS3;HOXB6;HOXB6;HOXB6;HOXB3	chr17	46677960	Body;Body;Body;Body;5'UTR;Body	5'UTR;5'UTR;5'UTR;5'UTR;5'UTR;3'UTR;3'UTR	S_Shelf	0.637313	0.03429	5.3804	0.647362	0.0422641	6.52866
cg24300099	-0.0166973	3.11216e-06	0.00994317	LMO1;LMO1;LMO1	LMO1;LMO1	chr11	8281035	Body;Body;Body	3'UTR;5'UTR	N_Shelf	0.821894	0.0204584	2.48917	0.841145	0.0136919	1.62778
cg09905178	-0.0166922	1.21127e-05	0.0169655	FMO1;FMO1;FMO1;FMO1	FMO1;FMO1;FMO1;FMO1;FMO1	chr1	171226352	5'UTR;5'UTR;5'UTR;TSS1500	5'UTR;5'UTR;TSS1500;TSS1500;TSS1500	OpenSea	0.521427	0.0273892	5.25274	0.538011	0.0295028	5.48368
cg02009694	-0.0166914	2.77878e-05	0.0227328	FAM102A;FAM102A	FAM102A;FAM102A;FAM102A	chr9	130713760	TSS1500;Body	TSS1500;3'UTR;3'UTR	OpenSea	0.800085	0.0219117	2.73867	0.817802	0.0174483	2.13356
cg12208899	-0.0166876	0.000133975	0.0376049	CRY2;CRY2	CRY2;CRY2;CRY2	chr11	45898047	3'UTR;3'UTR	5'UTR;3'UTR;3'UTR	OpenSea	0.864758	0.0204504	2.36487	0.877442	0.0210832	2.4028
cg24737505	-0.0166666	4.66599e-06	0.0118878	SHANK2	SHANK2;SHANK2;SHANK2	chr11	70564116	Body	3'UTR;3'UTR;3'UTR	S_Shore	0.735921	0.0194175	2.63854	0.750178	0.0205086	2.73383
cg19699648	-0.0166663	0.000214274	0.0440775	GALNT11	GALNT11;GALNT11;GALNT11;GALNT11	chr7	151805059	Body	3'UTR;3'UTR;1stExon;5'UTR	OpenSea	0.705128	0.023938	3.39484	0.720662	0.0194278	2.69582
cg00337187	-0.0166658	0.00022236	0.0445037		RP1-40E16.3;RP1-40E16.3;RP1-40E16.2	chr6	3054716		TSS1500;TSS1500;TSS1500	OpenSea	0.567001	0.0307607	5.42516	0.583456	0.0285524	4.89367
cg24738041	-0.0166657	0.00021535	0.0441516		PRKCH;PRKCH	chr14	61654132		TSS200;TSS200	OpenSea	0.767761	0.0230075	2.9967	0.784823	0.0239675	3.05388
cg02625048	-0.0166585	4.35342e-05	0.0259092	CORO1C;CORO1C;CORO1C	CORO1C;CORO1C;CORO1C;CORO1C;CORO1C	chr12	109046145	Body;Body;Body	3'UTR;TSS200;3'UTR;3'UTR;3'UTR	OpenSea	0.885692	0.0192847	2.17736	0.897586	0.0207006	2.30625
cg04329519	-0.0166549	0.00015295	0.0393107		RP11-798K3.2	chr15	67340505		3'UTR	OpenSea	0.855272	0.0222496	2.60146	0.863035	0.0223047	2.58445
cg06677890	-0.0166523	4.13554e-06	0.0114067	NDST1	NDST1;NDST1;NDST1;NDST1;NDST1;NDST1;NDST1	chr5	149887486	TSS200	TSS200;5'UTR;5'UTR;5'UTR;5'UTR;5'UTR;5'UTR	OpenSea	0.744831	0.0229362	3.07938	0.759539	0.0182871	2.40766
cg20001906	-0.016643	0.000230305	0.0448837	HIPK2;HIPK2	HIPK2	chr7	139422477	Body;Body	TSS1500	OpenSea	0.814201	0.0287321	3.52887	0.824416	0.024029	2.91467
cg07792990	-0.0166389	0.000192358	0.0425291	PPM1H	U1;PPM1H	chr12	63244938	Body	TSS1500;3'UTR	OpenSea	0.746602	0.0254183	3.40453	0.758664	0.024146	3.1827
cg26371471	-0.0166386	6.56391e-05	0.0292897	TMEM68;TMEM68;TMEM68	TMEM68;TMEM68	chr8	56662092	Body;Body;Body	3'UTR;TSS1500	OpenSea	0.837121	0.0215811	2.57802	0.853051	0.0201671	2.36411
cg13698793	-0.0166283	6.4369e-05	0.0290585	LRGUK		chr7	133940767	Body		OpenSea	0.730261	0.0235434	3.22397	0.743439	0.0196151	2.63843
cg00463399	-0.0166124	2.33109e-05	0.0214337	GNG12	GNG12	chr1	68220464	5'UTR	5'UTR	OpenSea	0.693322	0.0319401	4.60682	0.710899	0.025741	3.62091
cg26527709	-0.0166118	0.000133088	0.0375479	KRTAP5-11	KRTAP5-11;KRTAP5-11;KRTAP5-11;AP000867.1	chr11	71294208	TSS1500	TSS1500;TSS1500;3'UTR;3'UTR	OpenSea	0.717455	0.0241498	3.36604	0.732142	0.018368	2.5088
cg10136859	-0.016611	7.77159e-05	0.0311009	FAM129A	FAM129A	chr1	184761885	3'UTR	3'UTR	OpenSea	0.678994	0.0291624	4.29495	0.695826	0.0263509	3.787
cg08058824	-0.0166081	3.17906e-05	0.023466	RAPGEF1;RAPGEF1;RAPGEF1		chr9	134486092	Body;Body;Body		OpenSea	0.76644	0.0278195	3.62971	0.784718	0.0239392	3.05067
cg01807392	-0.0166033	0.000118312	0.035865		RP5-1011O1.2	chr1	192490949		3'UTR	OpenSea	0.698073	0.0235391	3.37201	0.710663	0.0224339	3.15676
cg07278181	-0.0165958	7.45121e-05	0.0304622	FOXP1;FOXP1	FOXP1;FOXP1;FOXP1;FOXP1;FOXP1;FOXP1;FOXP1;FOXP1	chr3	71293767	5'UTR;5'UTR	5'UTR;5'UTR;5'UTR;5'UTR;5'UTR;5'UTR;5'UTR;5'UTR	OpenSea	0.618907	0.0365211	5.90091	0.632861	0.0395683	6.25228
cg22814146	-0.0165763	0.000275367	0.0478257	BCAT1	BCAT1;BCAT1	chr12	25055518	Body	TSS200;TSS1500	N_Shore	0.59281	0.0313149	5.28246	0.6125	0.0306661	5.00672
cg04523677	-0.0165738	8.12523e-06	0.0146824			chr6	41627910			OpenSea	0.742413	0.024174	3.25613	0.758834	0.0222642	2.934
cg09568279	-0.016563	1.1597e-05	0.0165301	INPP4A;INPP4A;INPP4A;INPP4A	INPP4A;INPP4A;INPP4A	chr2	99125101	5'UTR;5'UTR;5'UTR;5'UTR	5'UTR;5'UTR;5'UTR	OpenSea	0.808471	0.0217205	2.68661	0.825754	0.0183603	2.22346
cg13796433	-0.0165566	0.000246264	0.0459388		RP11-624L4.1;RP11-624L4.1;RP11-624L4.1	chr15	39559490		3'UTR;3'UTR;3'UTR	OpenSea	0.832792	0.0232768	2.79503	0.846881	0.0206507	2.43844
cg17156641	-0.016544	2.33723e-05	0.0214337	HFE2;HFE2;HFE2;HFE2		chr1	145416640	Body;Body;Body;Body		S_Shore	0.871758	0.0169277	1.94179	0.889097	0.0173943	1.9564
cg15304561	-0.0165426	2.99962e-06	0.00992035			chr5	149107997			N_Shore	0.711033	0.023211	3.26441	0.727885	0.0183561	2.52184
cg05581314	-0.0165415	0.000109853	0.0349191	TRIM26	TRIM26;TRIM26;TRIM26;TRIM26;TRIM26	chr6	30176816	5'UTR	3'UTR;5'UTR;5'UTR;5'UTR;5'UTR	OpenSea	0.622948	0.0301439	4.83892	0.636483	0.0286765	4.50546
cg20534662	-0.0165408	0.000299041	0.0491951	PPARGC1B	PPARGC1B	chr5	149158530	Body	5'UTR	OpenSea	0.751	0.0330435	4.39994	0.763938	0.0390637	5.11347
cg21622103	-0.0165297	0.000152036	0.0392604		RP11-466L17.1	chr1	56162255		5'UTR	OpenSea	0.771833	0.0288784	3.74154	0.788107	0.029672	3.76497
cg19505458	-0.0165121	0.000272523	0.0477364	KIAA1217;KIAA1217;KIAA1217	KIAA1217;KIAA1217	chr10	24739091	Body;Body;Body	5'UTR;5'UTR	OpenSea	0.733121	0.0263612	3.59575	0.747397	0.0234205	3.13361
cg22393862	-0.0164915	8.90059e-05	0.0327814	CSF1R;CSF1R;CSF1R;CSF1R	CSF1R;CSF1R;CSF1R;CSF1R;CSF1R;CSF1R;CSF1R;CSF1R;CSF1R	chr5	149466066	1stExon;5'UTR;Body;5'UTR	3'UTR;5'UTR;1stExon;1stExon;1stExon;5'UTR;TSS200;5'UTR;5'UTR	OpenSea	0.661736	0.0231003	3.49087	0.684055	0.0194924	2.84953
cg18365211	-0.0164684	3.5358e-05	0.0242095	AFAP1;AFAP1;LOC84740	AFAP1;AFAP1;AFAP1	chr4	7770554	Body;Body;Body	ExonBnd;3'UTR;3'UTR	N_Shelf	0.736516	0.0229212	3.11211	0.755844	0.0203443	2.6916
cg22010749	-0.0164681	2.932e-06	0.00992035			chr8	95239578			OpenSea	0.669351	0.0303917	4.54048	0.685517	0.0338893	4.94361
cg00008564	-0.0164653	0.000115912	0.0356469			chr6	27830391			N_Shelf	0.663574	0.0226273	3.40991	0.673424	0.0210207	3.12146
cg16140242	-0.0164527	1.00049e-05	0.0159077	ARL5C	ARL5C;ARL5C	chr17	37322479	TSS200	TSS200;5'UTR	S_Shore	0.722617	0.0226832	3.13903	0.741099	0.0210959	2.84656
cg20713712	-0.0164494	0.000286429	0.048453	LYG2	LYG2;LYG2;LYG2;LYG2;C2orf15	chr2	99871270	5'UTR	5'UTR;5'UTR;5'UTR;TSS1500;3'UTR	OpenSea	0.859234	0.0246048	2.86358	0.867693	0.0186945	2.15451
cg13512987	-0.016441	3.19518e-05	0.023466	CD4;CD4	CD4;CD4;CD4;CD4;CD4;CD4;CD4;CD4;CD4;CD4;CD4;CD4;CD4;CD4;CD4;CD4	chr12	6898785	5'UTR;1stExon	1stExon;5'UTR;1stExon;1stExon;5'UTR;1stExon;5'UTR;1stExon;1stExon;5'UTR;5'UTR;5'UTR;5'UTR;5'UTR;5'UTR;5'UTR	OpenSea	0.600516	0.0310081	5.16357	0.616372	0.0304765	4.9445
cg21008784	-0.0164322	0.000272909	0.0477364			chr12	38553846			N_Shelf	0.796373	0.0257754	3.2366	0.807825	0.0244184	3.02274
cg26512811	-0.0164054	8.81009e-05	0.032662			chr17	47362101			OpenSea	0.8143	0.0216782	2.66218	0.828407	0.0189174	2.28359
cg19629468	-0.0164051	4.18398e-05	0.0256699	WNT7B	WNT7B;WNT7B	chr22	46369453	Body	TSS1500;5'UTR	S_Shore	0.78664	0.0212662	2.70342	0.801986	0.0173288	2.16074
cg02184341	-0.0163982	7.57301e-06	0.0143294			chr11	2282569			OpenSea	0.768808	0.0191598	2.49215	0.784617	0.0161552	2.05899
cg04581004	-0.0163665	8.62361e-05	0.0324762	RBP5	CLSTN3;RBP5;CLSTN3;RBP5;RBP5;RBP5	chr12	7281333	1stExon	TSS1500;TSS200;TSS1500;1stExon;1stExon;1stExon	OpenSea	0.814046	0.0240687	2.95668	0.833715	0.0182034	2.18341
cg09571142	-0.0163309	0.00027435	0.0477567	SFMBT2;SFMBT2		chr10	7222772	Body;Body		OpenSea	0.679736	0.0369724	5.43924	0.697867	0.0399577	5.72568
cg00392843	-0.0163243	2.81958e-05	0.0227328	PEX16;PEX16	PEX16;PEX16;PEX16;PEX16;PEX16	chr11	45941045	TSS1500;TSS1500	TSS1500;TSS1500;TSS1500;TSS1500;TSS1500	S_Shore	0.699001	0.0193208	2.76406	0.714617	0.0173808	2.43218
cg07784955	-0.0163169	0.0002207	0.0444127	SELL;SELL	SELL;C1orf112	chr1	169662449	Body;Body	3'UTR;5'UTR	OpenSea	0.760121	0.0234175	3.08076	0.771184	0.0213782	2.77213
cg27448672	-0.0163144	0.00027855	0.0479199		RP11-379F4.4;RP11-379F4.4;MFSD1	chr3	158466507		5'UTR;5'UTR;5'UTR	OpenSea	0.620356	0.0362737	5.84724	0.635112	0.0358362	5.6425
cg04145765	-0.0163127	0.000116675	0.0357923	TRIM55;TRIM55;TRIM55;TRIM55;TRIM55;TRIM55;TRIM55;TRIM55	TRIM55;TRIM55;TRIM55;TRIM55	chr8	67039461	5'UTR;1stExon;5'UTR;1stExon;5'UTR;1stExon;5'UTR;1stExon	5'UTR;1stExon;5'UTR;1stExon	OpenSea	0.636876	0.0317459	4.98463	0.651156	0.026203	4.02407
cg15908654	-0.0163124	0.000177792	0.0413582	PRKAR1A		chr17	66484111	5'UTR		OpenSea	0.648225	0.0236829	3.65351	0.663172	0.0173964	2.62321
cg20117260	-0.0162986	1.8133e-07	0.00317876	ATP5SL;ATP5SL;ATP5SL;ATP5SL;ATP5SL;ATP5SL;ATP5SL	ATP5SL;ATP5SL	chr19	41937434	3'UTR;3'UTR;3'UTR;3'UTR;Body;3'UTR;3'UTR	3'UTR;3'UTR	OpenSea	0.763154	0.0181211	2.37451	0.778628	0.0170502	2.18977
cg00393130	-0.0162892	0.000147385	0.0389752	CLEC3B;CLEC3B	CLEC3B;EXOSC7;CLEC3B	chr3	45071119	TSS1500;Body	TSS1500;5'UTR;5'UTR	OpenSea	0.511574	0.0222813	4.35543	0.518926	0.0207684	4.00219
cg05288172	-0.0162883	0.000228664	0.0448277			chr8	103751006			Island	0.57994	0.0452712	7.8062	0.59372	0.0502363	8.46128
cg16456371	-0.0162815	0.000188892	0.0422912	USP49		chr6	41770101	Body		N_Shelf	0.896453	0.020529	2.29002	0.909699	0.016939	1.86205
cg00567190	-0.0162629	0.000171313	0.0408365	C1orf97	LINC00467;LINC00467;LINC00467	chr1	211556508	Body	5'UTR;5'UTR;5'UTR	S_Shore	0.0563594	0.0108796	19.304	0.0692908	0.0307427	44.3676
cg09759104	-0.0162538	0.00010541	0.0347317	ZBTB14		chr18	5298269	TSS1500		S_Shore	0.815564	0.0226739	2.78016	0.832688	0.0178283	2.14105
cg13176785	-0.0162464	9.02479e-05	0.0329049	PRKCE	PRKCE	chr2	46299096	Body	TSS1500	OpenSea	0.62937	0.0300447	4.77377	0.64195	0.028031	4.36653
cg17409593	-0.016243	0.000187297	0.0421393	GPR25	GPR25	chr1	200841769	TSS1500	TSS1500	N_Shore	0.844439	0.0230492	2.72953	0.857552	0.0218165	2.54404
cg22082800	-0.0162395	0.000194797	0.0426749	PCOLCE	PCOLCE;PCOLCE;PCOLCE	chr7	100203350	Body	TSS1500;5'UTR;5'UTR	Island	0.328248	0.0392936	11.9707	0.345379	0.0375097	10.8604
cg12614395	-0.0162188	6.82444e-05	0.0297395	HIVEP3;HIVEP3	HIVEP3;HIVEP3;HIVEP3	chr1	42085415	5'UTR;5'UTR	5'UTR;5'UTR;5'UTR	OpenSea	0.842956	0.0215686	2.55868	0.861269	0.0153231	1.77913
cg06922248	-0.0162102	0.000291248	0.0487069			chr10	135153972			S_Shelf	0.390927	0.0402655	10.3	0.402233	0.0422844	10.5124
cg00306395	-0.0162081	1.55367e-05	0.0185034	SLC35C1;SLC35C1;SLC35C1		chr11	45832603	Body;Body;Body		OpenSea	0.83025	0.0191016	2.3007	0.846411	0.0176763	2.08838
cg16062856	-0.0162078	0.000111748	0.035155	MAD1L1;MAD1L1;MAD1L1		chr7	2029077	Body;Body;Body		N_Shore	0.886381	0.0216731	2.44512	0.904214	0.0242428	2.68109
cg12778192	-0.0161938	0.000296672	0.04904			chr9	132310960			N_Shore	0.727922	0.0297242	4.08343	0.746115	0.0270229	3.62182
cg11577898	-0.0161928	5.21852e-05	0.027156	ARSB		chr5	78094446	Body		OpenSea	0.744108	0.0240013	3.22551	0.759026	0.029142	3.8394
cg14471282	-0.0161745	0.000260583	0.0470324	MIR7853;NCKAP5;NCKAP5	NCKAP5	chr2	134179408	Body;Body;Body	TSS200	OpenSea	0.611331	0.0231973	3.79456	0.625024	0.0209741	3.35572
cg16322565	-0.016155	2.44841e-05	0.0216093	NR1I2;NR1I2;NR1I2	NR1I2	chr3	119526221	Body;Body;Body	5'UTR	N_Shelf	0.671848	0.0224713	3.3447	0.690485	0.0161151	2.33388
cg06409711	-0.0161519	4.49076e-05	0.026058			chr6	83599159			OpenSea	0.838788	0.0201249	2.39928	0.851017	0.0191123	2.24582
cg18036653	-0.0161359	0.000204671	0.0433152			chr17	39484787			OpenSea	0.71088	0.0246526	3.4679	0.729739	0.0183354	2.51259
cg07195218	-0.0161276	2.38647e-05	0.0214613	DCTN3;DCTN3;DCTN3;DCTN3;DCTN3	DCTN3;DCTN3;DCTN3	chr9	34617100	Body;Body;Body;Body;Body	3'UTR;TSS1500;TSS1500	OpenSea	0.785767	0.0203666	2.59194	0.804342	0.016204	2.01456
cg18349522	-0.0161177	4.69154e-05	0.0262901	EIF1B;EIF1B-AS1	EIF1B;EIF1B;EIF1B	chr3	40350605	TSS1500;Body	TSS1500;TSS1500;TSS1500	N_Shore	0.580381	0.0339333	5.84673	0.592285	0.0306338	5.17214
cg13478737	-0.0161122	0.000228665	0.0448277	FIBCD1;FIBCD1	FIBCD1;FIBCD1	chr9	133807443	Body;Body	5'UTR;5'UTR	S_Shore	0.855064	0.0240453	2.8121	0.868027	0.027262	3.14068
cg00228553	-0.0160954	0.000164757	0.0402957			chr12	96031625			OpenSea	0.727626	0.0274125	3.76738	0.742613	0.0302366	4.07165
cg08237348	-0.016094	0.000118176	0.0358607		DNAH8;DNAH8	chr6	38684210		5'UTR;TSS200	S_Shore	0.806884	0.0247613	3.06876	0.82129	0.0204779	2.49338
cg13301454	-0.0160878	3.28844e-05	0.0236162	PPP2R2B;PPP2R2B;PPP2R2B;PPP2R2B;PPP2R2B;PPP2R2B;PPP2R2B	PPP2R2B;PPP2R2B	chr5	146000293	Body;Body;Body;Body;Body;Body;Body	3'UTR;3'UTR	OpenSea	0.602149	0.024807	4.11974	0.620489	0.0283803	4.57386
cg24497954	-0.0160864	1.92937e-05	0.0197896	FYB;FYB;FYB	FYB;FYB;FYB;FYB;FYB;FYB;FYB;FYB	chr5	39210223	5'UTR;5'UTR;Body	5'UTR;5'UTR;5'UTR;5'UTR;5'UTR;5'UTR;5'UTR;5'UTR	OpenSea	0.767245	0.0217886	2.83985	0.786457	0.0174927	2.22424
cg21205282	-0.0160863	5.46333e-05	0.0276262			chr6	170553133			OpenSea	0.661823	0.0267476	4.04151	0.677594	0.0281752	4.15812
cg00374554	-0.0160843	0.000262745	0.047188			chr5	108062722			N_Shore	0.800597	0.0256196	3.20006	0.813756	0.0239612	2.94452
cg06270661	-0.0160784	0.000169353	0.0405887	DNAH11	DNAH11	chr7	21582502	TSS1500	TSS1500	Island	0.0367798	0.00713536	19.4002	0.0507535	0.0370914	73.0816
cg24473277	-0.0160721	0.00018908	0.0422912	MIR99AHG;MIR99AHG;MIR99AHG;MIR99AHG	LINC00478;LINC00478;LINC00478;LINC00478;LINC00478;LINC00478;LINC00478	chr21	17907447	Body;Body;Body;Body	5'UTR;5'UTR;5'UTR;5'UTR;5'UTR;5'UTR;5'UTR	OpenSea	0.601014	0.0301237	5.01214	0.620503	0.0351267	5.661
cg02283796	-0.0160691	0.000102298	0.0342125	AURKC;AURKC;AURKC	AURKC;AURKC	chr19	57741934	TSS1500;TSS1500;TSS1500	TSS1500;TSS1500	N_Shore	0.861098	0.0215844	2.50662	0.877885	0.0193806	2.20765
cg03969182	-0.0160586	4.2179e-05	0.0257397	C6orf134	ATAT1;ATAT1;ATAT1;ATAT1	chr6	30595190	Body	TSS1500;5'UTR;5'UTR;5'UTR	OpenSea	0.776659	0.0231626	2.98234	0.794932	0.0173181	2.17857
cg17393707	-0.0160572	0.000254983	0.046643	HR;HR	HR;HR;HR	chr8	21973131	3'UTR;3'UTR	3'UTR;3'UTR;3'UTR	OpenSea	0.853728	0.0291984	3.4201	0.865048	0.0127645	1.47558
cg01561904	-0.0160449	0.000239104	0.045449	TRABD2B	RP11-543D5.2	chr1	48232430	Body	TSS1500	OpenSea	0.772819	0.0263409	3.40842	0.790436	0.0199201	2.52014
cg26305608	-0.0160393	8.27037e-06	0.0146824		RP1-272L16.1	chr1	209729150		3'UTR	OpenSea	0.739802	0.0212884	2.87758	0.758918	0.0140855	1.856
cg18023666	-0.0160341	2.84524e-06	0.00986103		CTB-43E15.3;CTB-43E15.3;CTB-43E15.3	chr5	173148154		TSS1500;3'UTR;3'UTR	OpenSea	0.676344	0.0225066	3.32768	0.69404	0.0214991	3.09768
cg17069928	-0.0160303	0.000310164	0.0499058			chr3	23788313			OpenSea	0.794697	0.0280359	3.52787	0.81038	0.0299862	3.70026
cg12808596	-0.0160228	6.01462e-05	0.0284934	ZP1	ZP1;ZP1;ZP1;ZP1;ZP1	chr11	60640645	Body	5'UTR;5'UTR;1stExon;5'UTR;ExonBnd	OpenSea	0.618811	0.0364394	5.88862	0.634508	0.0399507	6.29633
cg13051263	-0.0160179	1.44937e-05	0.0179863		PLCL2	chr3	16883899		5'UTR	OpenSea	0.786181	0.0217111	2.76158	0.807456	0.0194358	2.40704
cg20272648	-0.0159839	6.50548e-05	0.0291453	GPR124		chr8	37660108	Body		OpenSea	0.566184	0.0224751	3.96958	0.58233	0.0289169	4.96573
cg14017215	-0.0159719	0.000130208	0.037148	ALPL;ALPL;ALPL	ALPL;ALPL;ALPL;ALPL	chr1	21858558	5'UTR;5'UTR;5'UTR	5'UTR;5'UTR;5'UTR;5'UTR	OpenSea	0.826537	0.0196125	2.37285	0.844202	0.0192425	2.27937
cg16897264	-0.0159612	0.000137691	0.0379114		CTD-3212A4.1	chr8	786397		5'UTR	N_Shelf	0.938136	0.0207085	2.20741	0.943837	0.0164465	1.74251
cg03148693	-0.0159604	6.41879e-09	0.000990708			chr2	205130924			OpenSea	0.818107	0.015695	1.91846	0.835212	0.0101558	1.21595
cg02861507	-0.0159587	9.25326e-05	0.0331556	SIPA1L3	SIPA1L3;SIPA1L3	chr19	38511124	5'UTR	5'UTR;5'UTR	OpenSea	0.650169	0.0307823	4.73451	0.661704	0.0260533	3.9373
cg25771941	-0.0159555	6.82612e-05	0.0297395		RP11-1085N6.2;RP11-1085N6.3	chr14	57116274		TSS1500;3'UTR	OpenSea	0.757373	0.0225818	2.9816	0.77849	0.017237	2.21416
cg22116999	-0.0159379	0.000178794	0.0414264	SLC9A3R2;SLC9A3R2;SLC9A3R2;SLC9A3R2;SLC9A3R2	SLC9A3R2;SLC9A3R2;SLC9A3R2	chr16	2083151	TSS200;TSS200;TSS200;Body;Body	5'UTR;TSS200;TSS200	N_Shelf	0.578966	0.0337481	5.82903	0.596205	0.0399068	6.69347
cg18608610	-0.0159365	1.32322e-05	0.0172475	HECW1	HECW1;HECW1;HECW1;HECW1;AC004692.4;AC004692.4;AC004692.4;HECW1;HECW1;HECW1	chr7	43288889	Body	5'UTR;1stExon;5'UTR;1stExon;TSS200;TSS200;TSS200;5'UTR;5'UTR;5'UTR	Island	0.607083	0.0323882	5.33505	0.622887	0.0326849	5.24732
cg05283597	-0.0159361	0.000310789	0.0499104	ITIH1;ITIH1	ITIH1	chr3	52812410	TSS200;Body	TSS200	OpenSea	0.70111	0.0314154	4.48081	0.718475	0.0328697	4.57492
cg13792240	-0.0159361	0.00028644	0.048453	FSTL4		chr5	132631420	Body		OpenSea	0.691732	0.030563	4.41833	0.708148	0.0302647	4.27379
cg03583625	-0.0159018	0.000145561	0.0387431	ANKRD2;ANKRD2;ANKRD2;ANKRD2		chr10	99337734	Body;Body;Body;Body		N_Shore	0.599253	0.0294411	4.91297	0.613797	0.0294146	4.79223
cg12684052	-0.0159002	0.000198416	0.0429321			chr17	19883602			Island	0.637852	0.0398232	6.24333	0.649402	0.0408444	6.28954
cg15578250	-0.0158967	5.51934e-05	0.0276456		RP11-146I2.2	chr6	14844922		5'UTR	OpenSea	0.749708	0.019641	2.61982	0.760892	0.0167572	2.20231
cg13007324	-0.0158931	0.00024831	0.0461376	RASGRP1;RASGRP1;RASGRP1	RASGRP1;RASGRP1;RASGRP1	chr15	38855619	Body;Body;Body	5'UTR;5'UTR;5'UTR	N_Shore	0.844264	0.0212387	2.51564	0.849205	0.0230073	2.70928
cg01625621	-0.0158835	2.75352e-05	0.0227291	AVEN;CHRM5	CHRM5;CHRM5	chr15	34260433	Body;TSS1500	TSS1500;TSS1500	OpenSea	0.705529	0.0205708	2.91565	0.717973	0.0217613	3.03094
cg06254801	-0.015877	7.12383e-05	0.0300268	PCA3;PRUNE2	PCA3;PRUNE2	chr9	79379216	TSS200;Body	TSS200;5'UTR	OpenSea	0.692845	0.0215124	3.10494	0.707358	0.0190094	2.68738
cg18109537	-0.0158651	4.21557e-05	0.0257397	MTUS1;MTUS1	MTUS1;MTUS1;MTUS1	chr8	17655156	5'UTR;5'UTR	3'UTR;5'UTR;5'UTR	N_Shelf	0.832276	0.0217474	2.613	0.846827	0.0163163	1.92675
cg26326757	-0.015863	9.7935e-05	0.0335838	TTC37	TTC37;TTC37	chr5	94877788	Body	TSS1500;TSS200	OpenSea	0.836622	0.0194444	2.32416	0.856414	0.0179348	2.09417
cg09074744	-0.0158608	0.000250451	0.046222	CPZ;CPZ;CPZ	CPZ;CPZ;CPZ;CPZ;CPZ;GPR78;CPZ	chr4	8601496	5'UTR;Body;Body	5'UTR;5'UTR;5'UTR;5'UTR;5'UTR;3'UTR;3'UTR	OpenSea	0.698143	0.0245801	3.52078	0.715061	0.0224661	3.14185
cg21633901	-0.0158563	1.0236e-05	0.01604	LMTK2	LMTK2	chr7	97835192	3'UTR	3'UTR	Island	0.842485	0.0209584	2.4877	0.861551	0.0137511	1.59609
cg05553879	-0.015838	4.80001e-07	0.00441968		SNRK;ANO10	chr3	43404068		5'UTR;3'UTR	N_Shore	0.807097	0.0164085	2.03302	0.825	0.0127905	1.55037
cg12090942	-0.0158335	5.379e-05	0.0274927	ANGEL1	ANGEL1;ANGEL1;ANGEL1;ANGEL1	chr14	77279508	TSS1500	TSS1500;TSS1500;TSS1500;3'UTR	S_Shore	0.657838	0.0235954	3.58681	0.674096	0.0181723	2.6958
cg23273294	-0.0158242	0.00024595	0.0459289			chr17	31224491			OpenSea	0.641584	0.0353387	5.50804	0.652949	0.0356654	5.4622
cg19271352	-0.0158209	3.0721e-06	0.00992035	RRH	RRH	chr4	110749236	1stExon	1stExon	OpenSea	0.89028	0.0182822	2.05353	0.902422	0.0180786	2.00335
cg03440386	-0.0158036	0.000191481	0.042507		TRBV3-1	chr7	142008025		TSS1500	OpenSea	0.727878	0.0252266	3.46578	0.740331	0.0239122	3.22993
cg04532707	-0.0157929	6.08059e-05	0.0284975		SLC39A4;SLC39A4	chr8	145637525		3'UTR;3'UTR	N_Shore	0.671203	0.0248472	3.70189	0.68473	0.0179359	2.61941
cg22460512	-0.0157928	3.43073e-05	0.0239409		RP11-727A23.10	chr11	83023209		5'UTR	OpenSea	0.700886	0.0205853	2.93704	0.72128	0.0163421	2.2657
cg13701310	-0.0157854	0.000253288	0.0464957			chr9	110456717			OpenSea	0.655333	0.0298685	4.55777	0.663551	0.0303522	4.57421
cg24821554	-0.0157608	5.67677e-05	0.0279489	GUCY1B2	GUCY1B2;GUCY1B2;GUCY1B2;GUCY1B2	chr13	51639953	Body	3'UTR;3'UTR;3'UTR;3'UTR	OpenSea	0.727994	0.0253404	3.48086	0.748305	0.0202452	2.70548
cg23931734	-0.0157472	5.37804e-05	0.0274927	CA12;CA12		chr15	63673013	Body;Body		N_Shore	0.648446	0.0233261	3.59724	0.66031	0.023971	3.63027
cg13787046	-0.015746	0.000261794	0.0471324			chr20	57993565			OpenSea	0.759931	0.0209991	2.76328	0.77612	0.0213352	2.74896
cg21213075	-0.0157459	7.73995e-05	0.031046			chr10	30880636			OpenSea	0.511854	0.0285539	5.57852	0.526289	0.0285547	5.42566
cg14150666	-0.0157449	5.72712e-05	0.0279741	CXCR2;CXCR2	CXCR2;CXCR2;CXCR2;CXCR2;CXCR2	chr2	218991310	5'UTR;5'UTR	5'UTR;5'UTR;5'UTR;5'UTR;5'UTR	OpenSea	0.697126	0.0189103	2.71261	0.709892	0.0174483	2.45788
cg22104093	-0.0157436	0.000150008	0.0391033	LRRFIP1	LRRFIP1	chr2	238580571	Body	5'UTR	OpenSea	0.880493	0.0213096	2.42019	0.892629	0.0180886	2.02644
cg12721453	-0.0157418	0.000280282	0.0480037			chr2	65018944			OpenSea	0.82342	0.022218	2.69826	0.841836	0.0188106	2.23448
cg06592178	-0.0157384	0.000195098	0.0426773			chr8	74197678			N_Shore	0.733249	0.0187797	2.56117	0.750433	0.0195606	2.60658
cg14434274	-0.0157334	3.14204e-05	0.023466	TFCP2L1	TFCP2L1;TFCP2L1	chr2	121991936	Body	TSS200;TSS1500	OpenSea	0.810741	0.0230055	2.83758	0.826405	0.0175578	2.12461
cg10396632	-0.01573	9.72412e-05	0.0335074	PLXNA1		chr3	126728707	Body		OpenSea	0.683859	0.0244001	3.568	0.695742	0.021973	3.1582
cg08439122	-0.0157242	0.000107574	0.0348182	CAPN2;CAPN2	CAPN2;CAPN2	chr1	223899685	TSS1500;Body	TSS1500;TSS1500	N_Shore	0.822922	0.0241569	2.9355	0.835157	0.0222953	2.66959
cg23315712	-0.0157153	3.76657e-05	0.0247409	CDKAL1	RP3-348I23.2	chr6	20801968	Body	TSS1500	OpenSea	0.856685	0.0211199	2.4653	0.87245	0.0166398	1.90725
cg26414148	-0.0157147	0.00017348	0.0410202	TLDC2;TLDC2		chr20	35516571	Body;Body		OpenSea	0.6059	0.0296205	4.88868	0.618603	0.0328687	5.31338
cg12001120	-0.0157136	2.70598e-05	0.0227122	WNT10A	WNT10A	chr2	219751342	Body	5'UTR	S_Shelf	0.634044	0.0266336	4.2006	0.651212	0.0253958	3.89976
cg23194926	-0.0156928	0.00021228	0.0438868	STX2;STX2		chr12	131303518	Body;Body		Island	0.266015	0.0444588	16.7129	0.282582	0.0435126	15.3982
cg10489124	-0.015692	7.28946e-05	0.0303234	TMEM216	TMEM216;TMEM216;TMEM216;TMEM216;TMEM216;TMEM216	chr11	61159736	TSS200	TSS1500;TSS1500;5'UTR;1stExon;TSS200;TSS200	N_Shore	0.526805	0.0388782	7.37999	0.538948	0.0332176	6.16341
cg13295660	-0.0156904	0.000168718	0.040556			chr2	225331381			OpenSea	0.66136	0.0247894	3.74824	0.677397	0.0221361	3.26783
cg16241426	-0.01569	0.000186455	0.0420417			chr12	115050097			OpenSea	0.746767	0.0257858	3.453	0.76112	0.0250512	3.29136
cg13617035	-0.015688	5.61682e-05	0.0278543	HSD17B3	HSD17B3;HSD17B3;HSD17B3	chr9	99012757	Body	TSS1500;3'UTR;TSS200	OpenSea	0.771859	0.0220867	2.86149	0.786105	0.0176674	2.24746
cg07124417	-0.0156827	0.000110505	0.0349713	GLI3	GLI3	chr7	42180559	Body	3'UTR	OpenSea	0.800163	0.0264115	3.30077	0.817001	0.0205561	2.51605
cg18350893	-0.0156776	8.77268e-05	0.0326321	IL1R1	IL1R1;IL1R1;IL1R1;IL1R1	chr2	102720955	5'UTR	TSS200;TSS200;5'UTR;5'UTR	OpenSea	0.546178	0.0388433	7.11184	0.562599	0.0421116	7.48518
cg19133594	-0.0156717	4.15191e-05	0.0256245			chr16	68504564			OpenSea	0.533607	0.0265849	4.98211	0.544871	0.0309106	5.67301
cg13999880	-0.0156646	9.46996e-05	0.0333836	LMNTD1	IFLTD1;IFLTD1;IFLTD1;IFLTD1	chr12	25802509	TSS1500	TSS1500;TSS1500;TSS1500;TSS1500	OpenSea	0.747064	0.02057	2.75344	0.76111	0.0190013	2.49652
cg24151975	-0.0156523	0.00027657	0.0478758	CDKAL1		chr6	21115673	Body		OpenSea	0.771928	0.0269328	3.48903	0.787751	0.0275427	3.49637
cg00551398	-0.0156508	0.000300154	0.0492731	RARS2;ORC3L;ORC3L	ORC3;ORC3;ORC3;ORC3;RARS2	chr6	88298474	Body;TSS1500;TSS1500	TSS1500;TSS1500;TSS1500;TSS1500;5'UTR	N_Shore	0.736705	0.0259562	3.52329	0.75003	0.0255788	3.41036
cg14102437	-0.0156409	4.83963e-05	0.026458	LTBP1;LTBP1;LTBP1;LTBP1;LTBP1;LTBP1;LTBP1;LTBP1;LTBP1	LTBP1;LTBP1;LTBP1;LTBP1;LTBP1	chr2	33359688	1stExon;5'UTR;5'UTR;5'UTR;1stExon;Body;1stExon;1stExon;5'UTR	TSS200;TSS200;TSS200;5'UTR;1stExon	OpenSea	0.661929	0.0362835	5.48148	0.677535	0.0437318	6.45454
cg09385972	-0.0156397	2.10864e-05	0.0205181	FAM173A	FAM173A;FAM173A;FAM173A;FAM173A;FAM173A;FAM173A;MSLN	chr16	772568	3'UTR	5'UTR;5'UTR;3'UTR;3'UTR;3'UTR;3'UTR;5'UTR	S_Shore	0.828322	0.0218994	2.64382	0.845384	0.0188691	2.23201
cg14197881	-0.0156212	0.000151	0.0392059	ADRBK1	ADRBK1;ADRBK1	chr11	67044849	Body	5'UTR;5'UTR	OpenSea	0.533334	0.0412127	7.72737	0.549644	0.0465038	8.46071
cg16693741	-0.0156118	0.000132277	0.0374525		RP11-701P16.5;RP11-701P16.5	chr4	185771716		3'UTR;3'UTR	OpenSea	0.720513	0.0208432	2.89282	0.733383	0.0209763	2.86022
cg10736902	-0.0156051	0.000207142	0.04349	FAM129A	FAM129A;FAM129A	chr1	184836216	Body	3'UTR;3'UTR	OpenSea	0.845416	0.0210255	2.487	0.859284	0.0225674	2.62631
cg25753047	-0.0155903	0.000109255	0.0348955		RP11-136I14.2	chr11	115403751		TSS200	OpenSea	0.626124	0.030386	4.85303	0.637639	0.0341386	5.3539
cg15200418	-0.0155751	0.000301994	0.0493239	FOXK1	FOXK1	chr7	4755010	Body	5'UTR	N_Shelf	0.727651	0.0309255	4.25005	0.743456	0.0324955	4.37087
cg03100063	-0.0155739	1.63168e-05	0.0189211		RP11-556I14.1;RP11-556I14.2;RP11-556I14.1	chr4	105864481		5'UTR;3'UTR;5'UTR	OpenSea	0.730304	0.0243277	3.33117	0.746234	0.0239234	3.20588
cg20185755	-0.0155716	5.74229e-05	0.0280017			chr18	20853647			OpenSea	0.818382	0.0182648	2.23182	0.830029	0.0209787	2.52747
cg26039685	-0.0155705	5.175e-05	0.027156	MVB12B;MVB12B	FAM125B	chr9	129155225	Body;Body	5'UTR	OpenSea	0.588276	0.0379002	6.44259	0.603731	0.0423789	7.0195
cg14497841	-0.0155612	4.34012e-06	0.0115408	RALGPS1		chr9	129896884	Body		OpenSea	0.886019	0.0147694	1.66694	0.900641	0.0152382	1.69192
cg13904348	-0.0155487	0.000266701	0.0473606	HARS2;HARS	HARS2;HARS2;HARS2;HARS2;HARS2;HARS2;HARS2;HARS2;HARS2;HARS2;HARS2;HARS2;HARS;HARS;HARS;HARS	chr5	140070172	TSS1500;Body	TSS1500;TSS1500;TSS1500;TSS1500;TSS1500;TSS1500;TSS1500;TSS1500;TSS1500;TSS1500;TSS1500;TSS1500;3'UTR;5'UTR;3'UTR;3'UTR	N_Shore	0.863198	0.0218901	2.53594	0.873877	0.018466	2.11312
cg02577918	-0.0155398	6.92862e-05	0.0298686			chr14	66282636			OpenSea	0.754373	0.0203361	2.69576	0.77348	0.015149	1.95855
cg05436845	-0.0155335	3.12094e-05	0.023466	MAP3K11	MAP3K11;MAP3K11;MAP3K11;MAP3K11;MAP3K11	chr11	65378622	Body	3'UTR;5'UTR;5'UTR;1stExon;1stExon	N_Shelf	0.70937	0.0283552	3.99724	0.726468	0.0230424	3.17184
cg15940280	-0.0155309	9.93312e-05	0.0339306		ITGB1;RP11-462L8.1;RP11-462L8.1	chr10	33284514		5'UTR;5'UTR;5'UTR	OpenSea	0.707702	0.0254367	3.59426	0.72402	0.0270418	3.73495
cg16501452	-0.0155293	6.56057e-06	0.0139185	TNKS	TNKS;TNKS	chr8	9534629	Body	5'UTR;5'UTR	OpenSea	0.584987	0.0277885	4.75028	0.594914	0.0265458	4.46213
cg07576135	-0.0155279	0.000106809	0.0348169	CAPN3;CAPN3;CAPN3;CAPN3;CAPN3;CAPN3;CAPN3	CAPN3;CAPN3;CAPN3;CAPN3;RP11-164J13.1;RP11-164J13.1	chr15	42694403	Body;Body;TSS200;Body;Body;Body;Body	TSS1500;TSS1500;TSS200;5'UTR;5'UTR;5'UTR	OpenSea	0.738263	0.0219116	2.968	0.749211	0.0187148	2.49793
cg08144172	-0.0155242	0.000115017	0.0356016		FOXO6	chr1	41849203		3'UTR	Island	0.572064	0.0390233	6.82149	0.589577	0.0379832	6.44245
cg07981409	-0.015504	5.46235e-06	0.0127364		snoU13;C8orf38;C8orf38;C8orf38;C8orf38	chr8	95919153		TSS1500;5'UTR;5'UTR;5'UTR;5'UTR	OpenSea	0.80813	0.0188754	2.33569	0.820886	0.0148807	1.81275
cg11921952	-0.0155033	4.31321e-05	0.0258912	PTDSS2	PTDSS2;PTDSS2;PTDSS2;PTDSS2;PTDSS2;PTDSS2;PTDSS2;PTDSS2	chr11	449622	TSS1500	TSS1500;TSS1500;TSS1500;TSS1500;TSS1500;TSS1500;TSS1500;5'UTR	N_Shore	0.866576	0.0192493	2.22131	0.885992	0.0161546	1.82334
cg17165824	-0.0154959	0.000191752	0.042507	SLC6A20;SLC6A20	SLC6A20;SLC6A20;SLC6A20;SLC6A20	chr3	45838670	TSS1500;TSS1500	TSS1500;TSS1500;TSS1500;TSS1500	S_Shore	0.695622	0.0282386	4.05948	0.709989	0.0231616	3.26225
cg12880059	-0.0154897	5.31424e-05	0.0272786	AGAP3;AGAP3	AGAP3	chr7	150839955	Body;Body	5'UTR	OpenSea	0.764846	0.0172736	2.25845	0.77792	0.0211751	2.72202
cg22260615	-0.0154825	7.05738e-05	0.0299773	HDGF2;HDGF2		chr19	4486858	Body;Body		S_Shelf	0.727849	0.0204546	2.81029	0.743085	0.0173068	2.32904
cg20726575	-0.015477	1.89306e-05	0.019709	SLMO2	SLMO2	chr20	57616191	Body	3'UTR	N_Shore	0.846238	0.0179218	2.11782	0.86025	0.0158931	1.8475
cg06434773	-0.0154722	0.000158959	0.0397341			chr10	101845705			OpenSea	0.760643	0.0212359	2.79184	0.774807	0.0157252	2.02956
cg25139934	-0.0154672	0.000101041	0.0341738	PDGFRL	PDGFRL	chr8	17490421	Body	TSS1500	OpenSea	0.754867	0.0262467	3.477	0.773651	0.0224795	2.90563
cg11210138	-0.0154665	0.000120959	0.0360902	MIR1203;SKAP1;SKAP1	MIR1203	chr17	46233945	TSS200;Body;Body	TSS200	OpenSea	0.679713	0.025857	3.8041	0.694052	0.02101	3.02715
cg11529397	-0.0154493	9.73319e-05	0.0335074	THEMIS2;THEMIS2;THEMIS2;THEMIS2;THEMIS2	C1orf38;C1orf38	chr1	28200233	Body;Body;Body;Body;Body	5'UTR;5'UTR	S_Shore	0.757561	0.0219301	2.89483	0.772107	0.0178747	2.31505
cg15405672	-0.0154292	8.50246e-05	0.0322575	ANKRD33B		chr5	10589122	Body		OpenSea	0.657149	0.0286057	4.353	0.668675	0.0260745	3.89942
cg15766024	-0.0154268	0.000151063	0.0392059	TMEM30C;TMEM30C	TMEM30C;TMEM30C	chr3	99904510	TSS200;TSS200	TSS200;TSS200	OpenSea	0.713154	0.0285354	4.00129	0.725069	0.0354152	4.88439
cg12472449	-0.0154251	8.77216e-07	0.00601295	BAIAP2;BAIAP2;BAIAP2;BAIAP2	BAIAP2;BAIAP2;BAIAP2;BAIAP2;BAIAP2;BAIAP2	chr17	79022879	Body;Body;Body;Body	5'UTR;5'UTR;5'UTR;5'UTR;5'UTR;5'UTR	N_Shelf	0.862652	0.0173677	2.0133	0.874683	0.017079	1.95259
cg09878375	-0.0154112	3.91063e-05	0.0251304	TOMM7	TOMM7;TOMM7;TOMM7;TOMM7;TOMM7	chr7	22863328	TSS1500	TSS1500;TSS1500;TSS1500;TSS1500;TSS1500	S_Shore	0.851149	0.0172569	2.02748	0.862518	0.0172846	2.00397
cg21592158	-0.0153961	0.000148438	0.0390202	FDXACB1;C11orf1	C11orf1;C11orf1;FDXACB1;FDXACB1;C11orf1;ALG9;RP11-108O10.8;FDXACB1	chr11	111750640	TSS1500;Body	5'UTR;TSS1500;TSS1500;TSS1500;5'UTR;TSS1500;TSS1500;TSS1500	S_Shore	0.713673	0.0192225	2.69346	0.732287	0.0203298	2.7762
cg17348714	-0.0153944	0.00029722	0.04904	PPP2R5C;PPP2R5C;PPP2R5C;PPP2R5C;PPP2R5C	PPP2R5C;PPP2R5C;PPP2R5C;PPP2R5C;PPP2R5C;PPP2R5C	chr14	102289979	Body;Body;Body;Body;Body	TSS1500;TSS1500;TSS200;5'UTR;5'UTR;5'UTR	OpenSea	0.557109	0.0288473	5.17804	0.568619	0.0324034	5.69862
cg24383528	-0.0153882	1.09974e-05	0.0163551	BCCIP;DHX32	DHX32;BCCIP	chr10	127541906	3'UTR;Body	5'UTR;3'UTR	OpenSea	0.872743	0.0171511	1.96519	0.889051	0.015839	1.78157
cg00216435	-0.0153824	0.000144407	0.0386432			chr5	143268144			OpenSea	0.49608	0.0262386	5.28919	0.506472	0.0275525	5.44008
cg01556275	-0.0153791	8.15696e-05	0.0315111			chr1	59245597			N_Shore	0.656428	0.0248162	3.78049	0.66577	0.0310943	4.67043
cg18499171	-0.0153633	5.33188e-05	0.0273198	SOCS5;SOCS5	SOCS5;SOCS5	chr2	46980710	5'UTR;5'UTR	5'UTR;5'UTR	OpenSea	0.833423	0.0172072	2.06465	0.844862	0.0214744	2.54177
cg08603845	-0.0153632	4.18331e-06	0.0114067	GRHL3;GRHL3;GRHL3	GRHL3;GRHL3;GRHL3;GRHL3;GRHL3;RP11-10N16.3;RP11-10N16.3	chr1	24644596	TSS1500;TSS1500;TSS1500	TSS1500;TSS1500;TSS1500;TSS1500;TSS1500;3'UTR;3'UTR	N_Shelf	0.593047	0.030273	5.10465	0.608411	0.0349498	5.74445
cg06833545	-0.0153629	2.26757e-05	0.0212626		FAM174B	chr15	93306849		5'UTR	OpenSea	0.808868	0.0174599	2.15855	0.821086	0.018132	2.20829
cg07098689	-0.0153614	0.000219791	0.0444127	TRIM39;TRIM39		chr6	30309877	Body;Body		N_Shelf	0.820373	0.0227776	2.77649	0.833262	0.0189867	2.2786
cg25022612	-0.0153526	3.7355e-05	0.0247261			chr12	64233930			N_Shelf	0.887586	0.017124	1.92927	0.904747	0.0177238	1.95898
cg13114957	-0.0153469	0.000189034	0.0422912	LINC01133	RP11-48O20.4;RP11-48O20.4	chr1	159940487	Body	5'UTR;5'UTR	OpenSea	0.779349	0.0219467	2.81602	0.793971	0.0263101	3.31373
cg11971344	-0.0153468	4.80391e-05	0.0264135	CLDN18	CLDN18;CLDN18	chr3	137717648	TSS200	5'UTR;1stExon	OpenSea	0.85245	0.0219441	2.57424	0.861569	0.0185543	2.15354
cg13149147	-0.0153256	1.01157e-05	0.0159604			chr2	105757726			N_Shelf	0.737001	0.0207598	2.8168	0.754043	0.0216019	2.86481
cg17138053	-0.0153188	9.11001e-05	0.0330377			chr6	137603455			OpenSea	0.667629	0.0233641	3.49956	0.681411	0.0176164	2.58528
cg15702949	-0.0153135	4.5014e-05	0.026058	PTPN18;PTPN18	PTPN18;PTPN18;PTPN18;PTPN18	chr2	131130836	3'UTR;3'UTR	5'UTR;5'UTR;3'UTR;3'UTR	S_Shore	0.594524	0.0358012	6.02183	0.609095	0.0380933	6.25409
cg26195291	-0.0153046	9.05176e-05	0.0329642	EPB41L2;EPB41L2;EPB41L2;EPB41L2;EPB41L2	EPB41L2;EPB41L2;EPB41L2;EPB41L2;EPB41L2;EPB41L2;EPB41L2;EPB41L2;EPB41L2;EPB41L2;EPB41L2;EPB41L2;EPB41L2;EPB41L2;EPB41L2;EPB41L2;EPB41L2;EPB41L2	chr6	131291248	5'UTR;5'UTR;5'UTR;5'UTR;5'UTR	3'UTR;5'UTR;5'UTR;5'UTR;5'UTR;3'UTR;3'UTR;5'UTR;5'UTR;5'UTR;5'UTR;5'UTR;5'UTR;5'UTR;5'UTR;5'UTR;5'UTR;5'UTR	OpenSea	0.529096	0.0321956	6.08502	0.538149	0.0307999	5.72331
cg11234339	-0.0152961	0.0001896	0.0423303		CTD-2003C8.1;CTD-2003C8.2	chr11	10907448		5'UTR;3'UTR	OpenSea	0.687177	0.0348709	5.07451	0.697673	0.0419151	6.00784
cg11857514	-0.0152844	4.09645e-05	0.0255911	TMEM120B		chr12	122151762	Body		S_Shore	0.557413	0.0239615	4.2987	0.56896	0.0242526	4.26261
cg07093177	-0.0152672	0.00021293	0.0439328		RP11-196H14.3	chr12	64542573		TSS1500	OpenSea	0.840418	0.0221955	2.64101	0.850912	0.0190587	2.2398
cg08204469	-0.0152649	0.000216366	0.0442047	THEMIS;THEMIS;THEMIS	RP11-73O6.4	chr6	128090038	Body;Body;Body	5'UTR	OpenSea	0.713995	0.0290802	4.07288	0.728407	0.0266525	3.65902
cg16703737	-0.0152621	1.22935e-05	0.0169876	NDUFS3;KBTBD4;KBTBD4;KBTBD4	KBTBD4;RNU5E-10P;KBTBD4;KBTBD4;KBTBD4;NDUFS3;KBTBD4;AC104942.1;NDUFS3;KBTBD4;NDUFS3	chr11	47599085	TSS1500;Body;Body;Body	3'UTR;TSS1500;1stExon;ExonBnd;ExonBnd;TSS1500;ExonBnd;TSS200;TSS1500;ExonBnd;5'UTR	N_Shore	0.784487	0.0192055	2.44817	0.798969	0.0175733	2.1995
cg13680246	-0.0152538	0.00015941	0.0397516	AP3M2;AP3M2	AP3M2;AP3M2;AP3M2;AP3M2;AP3M2	chr8	42013960	Body;Body	5'UTR;5'UTR;3'UTR;TSS1500;5'UTR	S_Shelf	0.80154	0.0215547	2.68916	0.811404	0.0260416	3.20944
cg05812262	-0.0152491	1.45827e-05	0.0179863	CD34;CD34	CD34;CD34	chr1	208081706	Body;Body	5'UTR;5'UTR	N_Shelf	0.658935	0.0270031	4.09799	0.676391	0.0226093	3.34263
cg06291988	-0.0152446	0.000203908	0.0432502	METTL15;METTL15;METTL15	7SK;METTL15	chr11	28283256	Body;Body;Body	TSS200;3'UTR	OpenSea	0.889356	0.0216352	2.43268	0.901014	0.0174953	1.94173
cg11227872	-0.0152405	0.000248077	0.0461376	CSF3R;CSF3R;CSF3R;CSF3R	CSF3R;CSF3R;CSF3R;CSF3R	chr1	36938145	Body;Body;Body;Body	3'UTR;3'UTR;TSS1500;TSS200	OpenSea	0.731371	0.0232845	3.18368	0.749951	0.0173136	2.30863
cg09442699	-0.0152368	0.000235829	0.0453367	SCUBE2;SCUBE2		chr11	9093146	Body;Body		OpenSea	0.825242	0.0227894	2.76154	0.838957	0.0214504	2.55679
cg00813582	-0.0152351	4.24012e-05	0.0257409			chr3	16810382			OpenSea	0.842115	0.0202387	2.40332	0.853046	0.0186278	2.18368
cg17649115	-0.0152335	4.32809e-05	0.0258912	EPS8L2	EPS8L2;EPS8L2;EPS8L2;EPS8L2;EPS8L2;EPS8L2;EPS8L2;EPS8L2;EPS8L2;EPS8L2;EPS8L2;EPS8L2	chr11	719612	Body	5'UTR;TSS1500;TSS1500;TSS1500;TSS1500;TSS1500;TSS1500;5'UTR;5'UTR;5'UTR;5'UTR;3'UTR	N_Shore	0.822498	0.0218991	2.66251	0.835755	0.0203744	2.43784
cg12156213	-0.0152274	0.000286595	0.048466	LOC101929217;LOC101929268	RP11-770E5.3;RP11-567J20.1;RP11-770E5.1;AC026904.1	chr8	49534169	Body;Body	5'UTR;TSS1500;5'UTR;5'UTR	OpenSea	0.771216	0.0278869	3.61596	0.78147	0.026919	3.44466
cg03938369	-0.0152273	5.52582e-05	0.0276456	CLEC4C;CLEC4C		chr12	7889195	Body;Body		OpenSea	0.876763	0.0190665	2.17465	0.889935	0.0153456	1.72436
cg02391146	-0.0152054	5.18804e-06	0.0124535	EGFLAM;EGFLAM;EGFLAM;EGFLAM	EGFLAM;EGFLAM;EGFLAM;EGFLAM;EGFLAM	chr5	38448161	5'UTR;Body;Body;Body	5'UTR;5'UTR;5'UTR;5'UTR;TSS200	OpenSea	0.790415	0.0171189	2.16581	0.807053	0.0152234	1.88629
cg19705457	-0.0152011	0.000246077	0.0459289		CTB-57H20.1	chr5	142985018		TSS200	OpenSea	0.705524	0.0321478	4.55659	0.720381	0.0338194	4.69466
cg12329529	-0.0151786	2.97357e-06	0.00992035		RP11-881M11.8	chr11	60822826		TSS1500	OpenSea	0.716178	0.0173026	2.41597	0.733931	0.0145674	1.98485
cg12043965	-0.015176	0.000184489	0.0418894	KIAA1383	KIAA1383	chr1	232939448	TSS1500	TSS1500	N_Shore	0.831894	0.021636	2.60082	0.844893	0.0193246	2.28722
cg20769483	-0.015174	0.000102297	0.0342125			chr8	99999079			OpenSea	0.819078	0.0216858	2.64759	0.831816	0.0208322	2.50442
cg23562381	-0.01516	0.000148934	0.0390202	CD151;CD151;CD151;CD151	CD151;CD151;CD151;CD151;CD151;CD151;CD151;CD151;CD151;CD151;CD151;CD151;CD151;CD151;CD151;CD151;CD151;CD151;CD151	chr11	835246	5'UTR;5'UTR;5'UTR;5'UTR	TSS1500;1stExon;5'UTR;5'UTR;5'UTR;5'UTR;5'UTR;5'UTR;5'UTR;5'UTR;5'UTR;5'UTR;5'UTR;5'UTR;5'UTR;5'UTR;TSS1500;5'UTR;5'UTR	S_Shore	0.661369	0.0316718	4.78883	0.676908	0.0310479	4.58672
cg09092102	-0.0151567	6.31322e-06	0.0138602	FXYD4;FXYD4;FXYD4;FXYD4;FXYD4;FXYD4	FXYD4;FXYD4;FXYD4;FXYD4;FXYD4	chr10	43870071	Body;Body;ExonBnd;ExonBnd;ExonBnd;ExonBnd	5'UTR;5'UTR;5'UTR;ExonBnd;ExonBnd	OpenSea	0.804994	0.0184038	2.2862	0.82182	0.016908	2.05739
cg08804760	-0.0151525	1.31705e-05	0.0172475			chr20	23271997			OpenSea	0.662437	0.0189866	2.86617	0.682103	0.0132563	1.94344
cg06637924	-0.0151402	4.26573e-06	0.0114067	MAT1A		chr10	82041278	Body		OpenSea	0.810606	0.0161422	1.99138	0.826276	0.0197375	2.38873
cg19599611	-0.0151352	0.000241566	0.0456152	AQR	AQR;AQR	chr15	35148637	3'UTR	3'UTR;3'UTR	OpenSea	0.846798	0.0205919	2.43174	0.860624	0.0189174	2.1981
cg15213116	-0.0151307	0.000152313	0.039299	RIBC2	RIBC2;RIBC2	chr22	45813604	Body	5'UTR;TSS1500	S_Shelf	0.813155	0.0189479	2.33017	0.828368	0.0196934	2.37737
cg12578540	-0.0151225	8.45008e-05	0.0321391	PALM2-AKAP2;PALM2-AKAP2		chr9	112730764	Body;Body		OpenSea	0.569914	0.0352261	6.18095	0.579704	0.0425022	7.33171
cg00380930	-0.0151138	0.00013175	0.0374035			chr3	182443989			OpenSea	0.623779	0.0241655	3.87405	0.642001	0.0236599	3.68533
cg12014818	-0.0151058	0.000136325	0.0377981	WNT10A	WNT10A	chr2	219744634	TSS1500	TSS1500	N_Shore	0.647235	0.0386063	5.96481	0.666617	0.0343059	5.14627
cg20405620	-0.0151027	7.57223e-06	0.0143294	GPR183;UBAC2;UBAC2;UBAC2;MIR548AN	GPR183;UBAC2;UBAC2;UBAC2;UBAC2	chr13	99960198	TSS1500;Body;Body;Body;Body	TSS1500;TSS200;5'UTR;5'UTR;5'UTR	OpenSea	0.555404	0.0311044	5.60031	0.566937	0.0315826	5.57074
cg19120943	-0.0151007	0.000237887	0.045449	POLR1B;POLR1B;POLR1B;POLR1B;POLR1B;POLR1B;POLR1B	POLR1B;POLR1B;POLR1B;POLR1B	chr2	113304419	5'UTR;5'UTR;5'UTR;Body;Body;Body;Body	5'UTR;5'UTR;TSS200;3'UTR	OpenSea	0.673306	0.0202963	3.01443	0.681907	0.0191767	2.81222
cg13392798	-0.0150849	0.000229784	0.0448837		MTMR3	chr22	31442083		5'UTR	OpenSea	0.63091	0.0303644	4.81279	0.641363	0.030464	4.74988
cg21875543	-0.0150646	0.000110223	0.0349615	WWOX;WWOX	WWOX	chr16	78694191	Body;Body	3'UTR	OpenSea	0.774435	0.0228815	2.95461	0.783272	0.0219686	2.80473
cg07356745	-0.0150555	0.000228969	0.0448532	FAM190B	FAM190B;FAM190B;FAM190B;FAM190B;FAM190B	chr10	86259688	Body	5'UTR;5'UTR;5'UTR;5'UTR;5'UTR	OpenSea	0.774751	0.0239432	3.09043	0.787058	0.0263414	3.34681
cg03510812	-0.0150522	0.000187285	0.0421393			chr10	73150448			OpenSea	0.684487	0.0363819	5.31521	0.701795	0.0354847	5.05628
cg17641443	-0.0150492	0.000259059	0.0468396	CPSF4L	CPSF4L;CPSF4L	chr17	71258045	TSS200	TSS200;5'UTR	OpenSea	0.805355	0.0222568	2.7636	0.820299	0.0159196	1.94071
cg14450506	-0.015047	0.000283945	0.0482343	DDX56	DDX56;DDX56;DDX56;DDX56;DDX56;DDX56;DDX56;DDX56	chr7	44614519	TSS1500	TSS1500;TSS1500;TSS1500;TSS1500;1stExon;TSS1500;5'UTR;TSS1500	S_Shore	0.765498	0.0206028	2.69143	0.775261	0.0186718	2.40845
cg14919537	-0.0150465	3.1537e-05	0.023466	CCBE1		chr18	57327073	Body		OpenSea	0.59981	0.036645	6.10943	0.611835	0.0388742	6.35372
cg27278032	-0.0150443	0.000186	0.0420202	LRP6	LRP6	chr12	12393874	Body	5'UTR	OpenSea	0.692669	0.0258815	3.7365	0.703432	0.0250888	3.56662
cg14538319	-0.0150328	1.77975e-05	0.0194183	CHD2;CHD2	CHD2;CHD2	chr15	93464153	Body;Body	5'UTR;5'UTR	OpenSea	0.595285	0.0231088	3.88197	0.609812	0.0197083	3.23187
cg04610235	-0.0150175	5.52822e-05	0.0276456	MTMR4		chr17	56592440	Body		S_Shore	0.73521	0.0255961	3.48146	0.755154	0.0190332	2.52044
cg26887476	-0.0150133	0.000226055	0.044663	POLN	POLN;POLN	chr4	2165576	Body	3'UTR;3'UTR	OpenSea	0.669407	0.029647	4.42884	0.684783	0.0307482	4.49021
cg24020157	-0.0150067	0.000202372	0.0432358	RASGEF1A	RASGEF1A	chr10	43697521	Body	3'UTR	N_Shore	0.833093	0.0200869	2.41112	0.84755	0.0183724	2.1677
cg05693982	-0.014987	0.000189565	0.0423303	APOLD1;APOLD1	RP11-59H1.3;RP11-59H1.3	chr12	12940390	Body;Body	3'UTR;3'UTR	Island	0.562962	0.0288109	5.11774	0.574139	0.0280755	4.89001
cg26094579	-0.0149675	3.61863e-05	0.0243708	KIAA0895	KIAA0895	chr7	36408477	Body	TSS1500	S_Shore	0.634377	0.0226879	3.5764	0.646023	0.0195198	3.02154
cg13783786	-0.0149672	0.000188488	0.0422684	PALM2;PALM2-AKAP2;PALM2;PALM2-AKAP2		chr9	112697363	Body;Body;Body;Body		OpenSea	0.542525	0.0265346	4.89094	0.553717	0.0253106	4.57103
cg04609876	-0.0149627	7.38836e-05	0.0304102	CAPN9;CAPN9	RP11-99J16__A.2;RP11-99J16__A.2;RP11-99J16__A.2;CAPN9	chr1	230931384	Body;Body	TSS1500;TSS1500;TSS200;5'UTR	OpenSea	0.817901	0.0200099	2.44649	0.835241	0.0173863	2.08159
cg02308472	-0.0149558	0.00015177	0.0392604	CRIPAK;CRIPAK	CRIPAK;CRIPAK;CRIPAK	chr4	1388039	5'UTR;1stExon	5'UTR;1stExon;TSS1500	N_Shore	0.817618	0.0207821	2.54179	0.834651	0.0183358	2.19683
cg24446129	-0.0149554	2.41217e-05	0.0215979	MBNL1;MBNL1	MBNL1;MBNL1;MBNL1;MBNL1;MBNL1;MBNL1;MBNL1;MBNL1;MBNL1	chr3	152009919	5'UTR;5'UTR	5'UTR;5'UTR;5'UTR;5'UTR;5'UTR;5'UTR;5'UTR;5'UTR;5'UTR	OpenSea	0.826138	0.0172165	2.08397	0.844259	0.018704	2.21543
cg06931418	-0.0149544	3.52492e-05	0.0241618	GAMT;GAMT	GAMT;GAMT	chr19	1402419	TSS1500;TSS1500	TSS1500;TSS1500	S_Shore	0.795709	0.0215388	2.70687	0.812832	0.015014	1.84712
cg13980112	-0.0149479	0.000207541	0.04349	FGGY;FGGY;FGGY;FGGY	FGGY;FGGY;FGGY	chr1	59880763	Body;Body;Body;Body	5'UTR;5'UTR;5'UTR	OpenSea	0.844404	0.0220313	2.60909	0.857627	0.019952	2.32642
cg12473382	-0.0149448	0.000282251	0.0481644	PI4K2A	PI4K2A	chr10	99399793	TSS1500	TSS1500	N_Shore	0.81073	0.0246453	3.03989	0.824968	0.0182139	2.20783
cg00041872	-0.0149441	0.00025442	0.0465933			chr1	46632690			Island	0.538819	0.0442655	8.21527	0.552083	0.0440285	7.97498
cg22738686	-0.0149376	5.48058e-05	0.0276456			chr8	95316045			OpenSea	0.611237	0.0376915	6.16644	0.626235	0.0382718	6.11141
cg19687230	-0.0149346	8.19003e-05	0.0315718	GRAMD2	GRAMD2	chr15	72490380	TSS1500	TSS1500	S_Shore	0.165503	0.0219988	13.2921	0.171813	0.0235343	13.6976
cg00659077	-0.0149292	1.96111e-05	0.0200304	HSBP1L1	HSBP1L1	chr18	77723271	TSS1500	TSS1500	N_Shore	0.66585	0.0253926	3.81356	0.679905	0.0265715	3.90812
cg14103893	-0.0149272	6.46453e-05	0.0290674	CLMP	CTD-2216M2.1	chr11	123058939	Body	TSS1500	OpenSea	0.615436	0.0362755	5.89428	0.630542	0.0408071	6.47175
cg26473493	-0.0149095	1.47408e-05	0.0180396	PARD3;PARD3;PARD3;PARD3;PARD3;PARD3;PARD3;PARD3	Y_RNA	chr10	34492364	Body;Body;Body;Body;Body;Body;Body;Body	TSS1500	OpenSea	0.826464	0.0165348	2.00067	0.840946	0.0193897	2.3057
cg05650144	-0.0149034	0.000108917	0.0348955	CTSH	CTSH;CTSH;CTSH;CTSH;CTSH;CTSH;CTSH	chr15	79231825	Body	3'UTR;3'UTR;3'UTR;3'UTR;3'UTR;5'UTR;3'UTR	OpenSea	0.69016	0.0268213	3.88625	0.703186	0.0277966	3.95296
cg03044123	-0.0149028	1.64245e-05	0.0189221			chr9	101833561			OpenSea	0.688732	0.0295682	4.29313	0.705478	0.0231354	3.2794
cg25441252	-0.0149007	3.32353e-05	0.0236597			chr6	158192238			OpenSea	0.838111	0.0229704	2.74073	0.851304	0.0157751	1.85305
cg04754823	-0.0148976	7.38921e-05	0.0304102	LINC00554	RP11-12G12.6	chr13	100650223	TSS200	TSS200	Island	0.596029	0.0272925	4.57907	0.612459	0.0250497	4.09003
cg02257162	-0.0148906	0.000195067	0.0426773	CXCR2P1;RUFY4	CXCR2P1;RUFY4;RUFY4;RUFY4;RUFY4	chr2	218925686	Body;Body	3'UTR;5'UTR;5'UTR;5'UTR;5'UTR	OpenSea	0.839536	0.0243869	2.90481	0.852765	0.0188023	2.20487
cg20493175	-0.014889	2.85901e-05	0.0227876	GATAD2A;GATAD2A	GATAD2A;GATAD2A;GATAD2A;GATAD2A	chr19	19599547	Body;Body	5'UTR;5'UTR;5'UTR;5'UTR	OpenSea	0.600405	0.0360212	5.99949	0.614149	0.0425381	6.92635
cg04036065	-0.0148883	0.00018263	0.0416594	THADA;THADA;THADA	THADA;THADA	chr2	43552334	Body;Body;Body	3'UTR;3'UTR	OpenSea	0.626591	0.0368456	5.88034	0.63923	0.0362273	5.66733
cg07639701	-0.0148763	0.000258763	0.0468396	CDK6;CDK6		chr7	92268886	Body;Body		OpenSea	0.771526	0.0247069	3.20234	0.788569	0.0228306	2.89519
cg08969650	-0.0148721	2.68839e-05	0.0225954	ZSWIM5		chr1	45501245	Body		OpenSea	0.850626	0.0179434	2.10944	0.86685	0.0154544	1.78282
cg22549149	-0.0148682	3.45966e-05	0.0239409			chr20	49892317			OpenSea	0.733887	0.0211815	2.8862	0.752197	0.0146761	1.95109
cg24619785	-0.0148664	5.30069e-05	0.0272732	ASAP2;ASAP2		chr2	9416069	Body;Body		OpenSea	0.759668	0.0191892	2.526	0.771988	0.015512	2.00936
cg06510708	-0.0148529	0.000189919	0.0423579	PCBP4;PCBP4;PCBP4	PCBP4;PCBP4;PCBP4;PCBP4;ABHD14A-ACY1;PCBP4;PCBP4;PCBP4;PCBP4;PCBP4;PCBP4;PCBP4	chr3	52002503	TSS1500;TSS1500;TSS1500	TSS200;TSS200;TSS200;TSS200;3'UTR;5'UTR;TSS1500;TSS1500;TSS1500;TSS1500;TSS1500;TSS1500	OpenSea	0.616224	0.0236851	3.84359	0.63608	0.0236046	3.71095
cg14785914	-0.0148407	0.00017431	0.0410202		RP11-519G16.5	chr15	45725895		3'UTR	S_Shelf	0.861569	0.0192429	2.23347	0.872816	0.0187714	2.15067
cg08152055	-0.0148406	0.000198527	0.0429321	PDZRN3;PDZRN3;PDZRN3;PDZRN3	PDZRN3;PDZRN3;PDZRN3	chr3	73500979	Body;Body;Body;5'UTR	5'UTR;3'UTR;5'UTR	OpenSea	0.647965	0.030134	4.65056	0.662457	0.0351886	5.31184
cg18771034	-0.0148276	0.000238822	0.045449	CPM;CPM;CPM	CPM;CPM;CPM;CPM;CPM;CPM;CPM	chr12	69327947	TSS1500;TSS1500;5'UTR	TSS1500;TSS1500;TSS1500;TSS1500;TSS1500;TSS1500;5'UTR	S_Shore	0.839034	0.0206356	2.45945	0.847983	0.0191448	2.25768
cg08180028	-0.0148234	0.000106223	0.0347692	LTK;LTK;LTK	LTK;LTK;LTK	chr15	41796044	3'UTR;3'UTR;3'UTR	3'UTR;3'UTR;3'UTR	S_Shore	0.728913	0.0227833	3.12566	0.747783	0.0182546	2.44117
cg15842894	-0.0148228	9.25721e-05	0.0331556	LOC100507391	AC090505.2;AC090505.6;AC090505.3	chr3	194500070	Body	TSS1500;5'UTR;5'UTR	OpenSea	0.714347	0.03426	4.79599	0.728472	0.0260725	3.57906
cg08917058	-0.0148121	3.01189e-05	0.0231969	TPM4	TPM4;TPM4	chr19	16178233	TSS200	TSS200;TSS200	N_Shore	0.692397	0.0299703	4.32849	0.701407	0.0343122	4.89191
cg17626794	-0.0148111	0.000191659	0.042507			chr5	39605601			OpenSea	0.859865	0.0196775	2.28844	0.875127	0.0192247	2.19679
cg02835030	-0.0148086	0.000276598	0.0478758			chr17	29892778			OpenSea	0.833585	0.0222202	2.66562	0.849519	0.0178904	2.10595
cg19296132	-0.0147974	0.000230808	0.0449537	ZBTB9	ZBTB9	chr6	33423122	Body	5'UTR	S_Shore	0.798433	0.0194732	2.43892	0.813561	0.0185601	2.28134
cg19764764	-0.0147968	0.000113546	0.0354509	LINC00838	RP11-359J23.1	chr10	34062211	TSS1500	TSS1500	OpenSea	0.710838	0.0276779	3.8937	0.723841	0.0272891	3.77005
cg04106190	-0.0147946	0.00011432	0.0355012	WNT16	WNT16	chr7	120964168	TSS1500	TSS1500	OpenSea	0.673733	0.0282532	4.19354	0.689703	0.0386184	5.59928
cg14505896	-0.0147851	3.76591e-05	0.0247409	TRIM2;TRIM2;TRIM2;TRIM2;TRIM2	U6;Y_RNA;TRIM2;TRIM2;TRIM2;TRIM2;TRIM2;TRIM2;TRIM2	chr4	154188400	Body;5'UTR;Body;Body;Body	TSS1500;TSS1500;5'UTR;5'UTR;5'UTR;5'UTR;5'UTR;5'UTR;5'UTR	OpenSea	0.706242	0.0278803	3.9477	0.723939	0.0387503	5.35271
cg13097597	-0.014785	0.000101421	0.0341738	RERG;RERG		chr12	15318196	Body;Body		OpenSea	0.622819	0.0303949	4.88021	0.636601	0.0340006	5.34095
cg11484977	-0.0147784	7.59031e-07	0.00568351	PAK1;PAK1	PAK1;PAK1;PAK1	chr11	77066324	Body;Body	3'UTR;3'UTR;3'UTR	OpenSea	0.896277	0.0142613	1.59117	0.91348	0.0162422	1.77806
cg08487567	-0.0147722	8.21787e-05	0.0315718	NCOA5	NCOA5	chr20	44700561	Body	5'UTR	OpenSea	0.623359	0.0210605	3.37855	0.637348	0.0211264	3.31473
cg26312542	-0.0147669	1.13678e-05	0.0164585	TEX12;TEX12	RP11-356J5.4;AP002884.2;TEX12;TEX12;TEX12;AP002884.2;AP002884.2	chr11	112038104	5'UTR;1stExon	3'UTR;1stExon;1stExon;1stExon;5'UTR;5'UTR;5'UTR	OpenSea	0.933383	0.0182684	1.95722	0.945519	0.0167886	1.7756
cg10518265	-0.0147628	0.000193641	0.0425813			chr7	114458963			OpenSea	0.864448	0.0226029	2.61472	0.876226	0.0172207	1.96533
cg18285377	-0.0147577	9.94516e-05	0.0339529	C1orf127;C1orf127	C1orf127;C1orf127;C1orf127	chr1	11025263	TSS1500;Body	TSS1500;TSS1500;5'UTR	OpenSea	0.696116	0.0282664	4.06058	0.708355	0.0279214	3.94172
cg25900222	-0.0147487	0.000108137	0.0348764	KIAA1109	KIAA1109	chr4	123116941	Body	TSS1500	OpenSea	0.873632	0.020005	2.28987	0.88531	0.0185434	2.09456
cg07225475	-0.0147411	0.000255949	0.0466987	SSH1;MIR619;SSH1	SSH1;MIR619	chr12	109232103	Body;TSS1500;Body	5'UTR;TSS1500	OpenSea	0.714003	0.0292351	4.09453	0.729547	0.0258401	3.54194
cg09466667	-0.014736	2.37183e-05	0.0214449	TRAK1	TRAK1;TRAK1	chr3	42140775	Body	5'UTR;5'UTR	OpenSea	0.783758	0.0212382	2.70979	0.801319	0.0172471	2.15234
cg24083198	-0.0147336	3.10272e-05	0.023466		C4orf36;C4orf36	chr4	87832387		5'UTR;5'UTR	OpenSea	0.750943	0.0227532	3.02995	0.761589	0.0224564	2.94862
cg02231590	-0.0147236	0.000202268	0.0432358	ITM2C;ITM2C;ITM2C	ITM2C;ITM2C;ITM2C;ITM2C;ITM2C;ITM2C	chr2	231737958	Body;Body;Body	1stExon;5'UTR;5'UTR;5'UTR;5'UTR;5'UTR	OpenSea	0.833	0.0205411	2.46592	0.847074	0.0152767	1.80347
cg17613729	-0.014721	0.000284789	0.0483163			chr20	20724371			OpenSea	0.606025	0.0384673	6.34749	0.621639	0.043157	6.94245
cg20033070	-0.0147053	0.000242052	0.0456499	MDP1	MDP1;MDP1;MDP1;MDP1;AL136419.6;AL136419.6;MDP1;MDP1;MDP1;MDP1;MDP1;MDP1	chr14	24685656	TSS1500	TSS1500;TSS1500;TSS1500;TSS1500;TSS1500;TSS1500;TSS1500;TSS1500;TSS1500;TSS1500;TSS1500;TSS1500	S_Shelf	0.655613	0.0199448	3.04216	0.671931	0.0206158	3.06814
cg18560366	-0.0146958	0.000116288	0.0357374	DPPA4	DPPA4;DPPA4;DPPA4;DPPA4;DPPA4	chr3	109057564	TSS1500	TSS1500;TSS1500;TSS1500;TSS1500;TSS1500	OpenSea	0.666655	0.0251501	3.77258	0.68029	0.0211868	3.11437
cg04624895	-0.0146912	0.000104762	0.0346164			chr6	149398638			OpenSea	0.808691	0.0197325	2.44005	0.824317	0.019887	2.41254
cg03489615	-0.014668	6.84268e-05	0.0297906			chr7	46899926			OpenSea	0.593585	0.0237341	3.99843	0.609494	0.0211171	3.4647
cg07507251	-0.0146646	0.000296623	0.04904	NT5DC2;NT5DC2	NT5DC2;C3orf78;NT5DC2	chr3	52567010	Body;Body	3'UTR;TSS1500;TSS1500	Island	0.558007	0.0358947	6.43265	0.568648	0.0323426	5.68763
cg20133131	-0.0146601	4.14895e-06	0.0114067			chr17	48126946			OpenSea	0.575694	0.0227534	3.95235	0.585956	0.0204632	3.49229
cg23058673	-0.0146601	0.000266125	0.0473173	TNRC18	TNRC18	chr7	5422234	Body	5'UTR	OpenSea	0.821491	0.0221474	2.696	0.839386	0.0171543	2.04367
cg17003376	-0.0146539	1.91449e-05	0.0197503	ZNF202	ZNF202;ZNF202;ZNF202;ZNF202;ZNF202;ZNF202;ZNF202;ZNF202;ZNF202	chr11	123613212	TSS1500	TSS1500;TSS1500;TSS1500;TSS1500;TSS1500;TSS1500;TSS1500;TSS1500;TSS1500	S_Shore	0.806044	0.0230006	2.85352	0.818416	0.021827	2.66697
cg15579914	-0.0146463	0.000288723	0.0485691	RAB4A;SPHAR	SPHAR;RAB4A	chr1	229438681	Body;TSS1500	TSS1500;5'UTR	OpenSea	0.855919	0.0202286	2.36338	0.870972	0.018103	2.07848
cg14516100	-0.0146314	1.40739e-05	0.017865	SORBS2;SORBS2;SORBS2;SORBS2;SORBS2;SORBS2;SORBS2;SORBS2	SORBS2;SORBS2;SORBS2;SORBS2;SORBS2	chr4	186560083	Body;Body;Body;Body;Body;Body;Body;Body	3'UTR;3'UTR;3'UTR;3'UTR;3'UTR	Island	0.889544	0.0210106	2.36195	0.898602	0.0192857	2.14619
cg17065772	-0.0146258	7.77901e-05	0.0311009	NR2C2	NR2C2;NR2C2;NR2C2;NR2C2	chr3	14991718	5'UTR	5'UTR;5'UTR;5'UTR;5'UTR	S_Shore	0.78489	0.0193617	2.46681	0.795945	0.0201143	2.5271
cg21163559	-0.0146237	0.000138789	0.0380198			chr5	36748635			S_Shelf	0.804478	0.0215792	2.68238	0.81933	0.018503	2.2583
cg26637434	-0.014623	0.000193679	0.0425813			chr19	30236117			OpenSea	0.837217	0.0194108	2.31849	0.846324	0.0188057	2.22204
cg01090659	-0.0146112	7.85008e-05	0.0311276		RP11-20J15.2	chr10	44757370		TSS200	OpenSea	0.581297	0.0346029	5.95271	0.59858	0.0379977	6.34797
cg09772075	-0.0145953	0.000111903	0.0351856		LZTS1	chr8	20159446		5'UTR	N_Shore	0.607664	0.0282976	4.65679	0.622394	0.025717	4.13195
cg19335498	-0.0145952	0.000297138	0.04904		FAM183A;FAM183A	chr1	43610749		5'UTR;TSS200	N_Shelf	0.736124	0.0241532	3.28113	0.750409	0.0208218	2.77473
cg02377915	-0.0145841	0.000220599	0.0444127	PPM1F	PPM1F;PPM1F;PPM1F	chr22	22307573	TSS1500	TSS1500;TSS1500;TSS1500	S_Shore	0.609311	0.0237843	3.90348	0.621301	0.021629	3.48124
cg21028671	-0.0145755	0.0002493	0.0461572	MAD1L1;MAD1L1;MAD1L1		chr7	2029240	Body;Body;Body		Island	0.761761	0.0175844	2.30839	0.777612	0.0192075	2.47007
cg12680609	-0.0145689	2.8026e-05	0.0227328	ZFP41;ZFP41	ZFP41;ZFP41;ZFP41;ZFP41	chr8	144328500	TSS1500;TSS1500	TSS1500;TSS1500;TSS1500;TSS1500	Island	0.076892	0.0144245	18.7594	0.0882822	0.0251437	28.481
cg03978682	-0.0145662	1.07488e-05	0.0163551	ARL15	ARL15;ARL15;ARL15	chr5	53411773	Body	3'UTR;3'UTR;3'UTR	OpenSea	0.788541	0.016475	2.0893	0.801722	0.0159034	1.98366
cg24591660	-0.0145644	4.21982e-05	0.0257397	COPB1;COPB1;COPB1	COPB1;COPB1	chr11	14482903	Body;Body;Body	TSS200;TSS200	OpenSea	0.887276	0.0186217	2.09875	0.897988	0.0159316	1.77414
cg12688788	-0.0145604	1.09273e-05	0.0163551	FANCF;FANCF	FANCF;FANCF	chr11	22644864	3'UTR;1stExon	3'UTR;1stExon	N_Shore	0.886775	0.0187567	2.11516	0.899965	0.0146476	1.62757
cg10476119	-0.014556	0.000241133	0.0456152		RP11-689K5.3	chr4	82403664		3'UTR	OpenSea	0.704335	0.0244868	3.47658	0.715373	0.0233147	3.2591
cg11315288	-0.0145312	0.000243685	0.0456926	LOC101927418	RP11-857B24.5	chr14	45381781	TSS1500	TSS1500	OpenSea	0.735248	0.0216526	2.94494	0.748537	0.0183061	2.44558
cg03569015	-0.0145232	8.14628e-05	0.0315111	PTPRJ;PTPRJ	PTPRJ	chr11	48066241	Body;Body	TSS200	OpenSea	0.852352	0.0184537	2.16504	0.865004	0.0161398	1.86587
cg27317625	-0.0145136	0.000225138	0.0446449			chr1	181177455			OpenSea	0.628719	0.0253033	4.02459	0.6449	0.0231569	3.59078
cg15494524	-0.0145132	0.000296155	0.04904	EGF;EGF;EGF	EGF;EGF	chr4	110901232	Body;Body;Body	TSS1500;TSS1500	OpenSea	0.670581	0.0227677	3.39522	0.685882	0.0166056	2.42105
cg20587271	-0.0145097	3.99923e-05	0.0254375			chr2	182652738			OpenSea	0.659398	0.0318975	4.83737	0.673916	0.0291586	4.32674
cg12789364	-0.014508	4.28417e-05	0.0258912			chr10	73653992			OpenSea	0.755981	0.0186763	2.47047	0.771114	0.0153699	1.99321
cg25440680	-0.0145067	0.000300531	0.0492851	STBD1	STBD1;STBD1;FAM47E	chr4	77226417	TSS1500	TSS1500;5'UTR;3'UTR	N_Shore	0.71735	0.0226896	3.16297	0.736729	0.0190088	2.58016
cg13568586	-0.0145051	7.25633e-06	0.0141996	LOC100506085	RP11-205M3.3;RP11-6E9.5	chr4	170874222	Body	3'UTR;5'UTR	OpenSea	0.7798	0.0194259	2.49114	0.794912	0.0167906	2.11226
cg27433898	-0.0145051	0.000262719	0.047188	PACRG;PACRG;PACRG	PACRG	chr6	163608334	Body;Body;Body	3'UTR	OpenSea	0.777151	0.0217489	2.79854	0.792315	0.0151427	1.91119
cg06627532	-0.0145011	0.000192615	0.0425291	CMIP		chr16	81491312	Body		OpenSea	0.756403	0.0202218	2.67342	0.774114	0.0164199	2.12113
cg18651224	-0.0144973	0.000153905	0.0393107	C1orf115	C1orf115	chr1	220863165	TSS1500	TSS200	N_Shore	0.826787	0.0211997	2.56411	0.840955	0.015083	1.79355
cg24742520	-0.0144968	0.000270699	0.0476622	UBR4		chr1	19506481	Body		OpenSea	0.792953	0.0223248	2.8154	0.806668	0.0226892	2.81271
cg08151983	-0.014495	9.4475e-05	0.033373	VPS52	VPS52;VPS52;VPS52;VPS52;VPS52	chr6	33223081	Body	3'UTR;3'UTR;3'UTR;3'UTR;3'UTR	OpenSea	0.878505	0.0208769	2.37641	0.885505	0.0177307	2.00233
cg23190719	-0.0144904	0.000228195	0.0448047	CALD1;CALD1;CALD1;CALD1;CALD1	CALD1;CALD1;CALD1;CALD1;CALD1;CALD1	chr7	134575456	TSS1500;Body;TSS1500;Body;Body	TSS1500;TSS1500;TSS1500;5'UTR;5'UTR;5'UTR	OpenSea	0.706775	0.0287103	4.06215	0.722881	0.0322178	4.45686
cg19571469	-0.0144846	5.46031e-05	0.0276262		RP1-32B1.4	chr6	135579640		TSS1500	OpenSea	0.861725	0.0188436	2.18674	0.874257	0.0151579	1.7338
cg23403031	-0.0144604	0.0002272	0.04477			chr17	7034283			OpenSea	0.610255	0.0289401	4.7423	0.619739	0.0286568	4.62402
cg20719875	-0.0144467	8.72636e-05	0.0326208	KIAA1407	KIAA1407;KIAA1407;KIAA1407	chr3	113704441	Body	3'UTR;3'UTR;3'UTR	OpenSea	0.58393	0.0265497	4.54672	0.595786	0.0210194	3.52801
cg04682911	-0.014442	0.000183351	0.0417323	TOX	TOX	chr8	59971099	Body	5'UTR	OpenSea	0.763109	0.0205772	2.69649	0.779547	0.0166817	2.13992
cg24199400	-0.0144381	0.000290812	0.0486853	WDR52;WDR52	WDR52;WDR52;WDR52;WDR52;WDR52	chr3	113160430	TSS200;TSS200	5'UTR;1stExon;TSS200;TSS200;TSS200	Island	0.451399	0.0184037	4.07703	0.459426	0.0183699	3.99845
cg27330316	-0.0144377	5.44014e-05	0.0276262	LSP1;LSP1;LSP1;LSP1;LSP1;LSP1	LSP1;LSP1	chr11	1901737	Body;Body;Body;Body;Body;Body	TSS200;5'UTR	N_Shore	0.611675	0.0330282	5.39963	0.622814	0.0300342	4.82233
cg18045102	-0.0144354	0.000112503	0.0352666	RFX8	RFX8;RFX8	chr2	102083594	5'UTR	5'UTR;5'UTR	OpenSea	0.429953	0.0182869	4.25324	0.440515	0.0186159	4.22595
cg08709338	-0.0144302	9.97751e-05	0.0340069			chr18	8423109			OpenSea	0.774758	0.0200906	2.59315	0.786581	0.0199104	2.53125
cg26594649	-0.0144247	0.000176454	0.0412679	ROBO1;ROBO1;ROBO1		chr3	79035989	Body;Body;Body		OpenSea	0.782752	0.0250077	3.19485	0.79458	0.0206861	2.6034
cg24778271	-0.0144235	4.18513e-05	0.0256699	ANKS1A	ANKS1A	chr6	34985883	Body	5'UTR	OpenSea	0.652292	0.0273018	4.18552	0.669177	0.024794	3.70515
cg21121742	-0.0144145	0.000238941	0.045449	GNAO1;GNAO1	RP11-441F2.2	chr16	56333295	Body;Body	TSS1500	OpenSea	0.727338	0.0220009	3.02485	0.742843	0.0189632	2.55279
cg08067617	-0.0144111	0.000110487	0.0349713	F2RL3	F2RL3	chr19	16999641	TSS200	TSS200	N_Shore	0.534319	0.0293106	5.48561	0.541489	0.0313072	5.78169
cg16220592	-0.0144019	4.29223e-05	0.0258912	THEM5	AL450992.2	chr1	151821308	Body	5'UTR	OpenSea	0.685187	0.0279548	4.07988	0.69768	0.0285064	4.08589
cg20217376	-0.0144	0.000157338	0.0395373	CHRDL2;CHRDL2;CHRDL2;CHRDL2;CHRDL2;CHRDL2;CHRDL2	CHRDL2;CHRDL2	chr11	74408900	Body;Body;Body;Body;Body;Body;Body	3'UTR;TSS200	OpenSea	0.729998	0.0238523	3.26744	0.743848	0.0178275	2.39665
cg04456284	-0.0143985	6.1253e-05	0.0284975	TREM2		chr6	41127847	Body		OpenSea	0.812609	0.0229854	2.82859	0.829524	0.0128791	1.55259
cg16435511	-0.0143935	0.000249886	0.0461783	REEP1;REEP1;REEP1;REEP1		chr2	86452841	Body;Body;Body;Body		OpenSea	0.530387	0.0282137	5.31946	0.545218	0.0327312	6.00333
cg24528574	-0.0143801	0.000102592	0.0342125	OSBPL9;OSBPL9;OSBPL9;OSBPL9;OSBPL9	OSBPL9	chr1	52110450	Body;Body;Body;Body;Body	5'UTR	OpenSea	0.66459	0.0288679	4.34372	0.679565	0.0293163	4.31398
cg04193848	-0.0143711	3.71468e-06	0.0106588	GALNT16;GALNT16	GALNTL1;GALNTL1;GALNTL1	chr14	69754092	Body;Body	5'UTR;5'UTR;5'UTR	OpenSea	0.815936	0.0174963	2.14433	0.828222	0.0153999	1.85939
cg15610843	-0.0143657	6.71227e-06	0.0139194	SIPA1L3		chr19	38634883	Body		OpenSea	0.709744	0.0167616	2.36164	0.723952	0.0153669	2.12264
cg25950505	-0.0143608	0.000114543	0.0355012	PCYT2	PCYT2;PCYT2;PCYT2;PCYT2;PCYT2	chr17	79865516	Body	3'UTR;3'UTR;TSS1500;TSS1500;TSS1500	N_Shelf	0.846952	0.0215076	2.53941	0.864611	0.0137855	1.59442
cg13728768	-0.0143505	0.000153819	0.0393107	JADE2;JADE2;JADE2;JADE2	PHF15;PHF15;PHF15;PHF15;PHF15;PHF15;PHF15;PHF15;PHF15	chr5	133869802	5'UTR;5'UTR;5'UTR;Body	5'UTR;5'UTR;5'UTR;5'UTR;5'UTR;5'UTR;5'UTR;5'UTR;5'UTR	OpenSea	0.680545	0.0197231	2.89814	0.688612	0.0196766	2.85743
cg08117110	-0.0143448	6.48986e-05	0.0291453	STARD5	STARD5;STARD5;STARD5	chr15	81605232	3'UTR	3'UTR;3'UTR;3'UTR	OpenSea	0.628954	0.0273499	4.34847	0.642719	0.0248882	3.87233
cg24751865	-0.0143414	0.000142215	0.0382647	ZNF133;ZNF133;ZNF133;ZNF133;ZNF133;ZNF133;ZNF133;ZNF133;ZNF133;ZNF133;ZNF133;ZNF133;ZNF133;ZNF133;ZNF133;ZNF133	ZNF133;RP4-568F9.3;ZNF133;ZNF133	chr20	18295755	Body;Body;Body;Body;Body;Body;Body;Body;Body;Body;5'UTR;Body;Body;Body;Body;Body	5'UTR;TSS200;5'UTR;5'UTR	OpenSea	0.81711	0.018787	2.2992	0.833066	0.0174591	2.09576
cg03882246	-0.0143339	0.000135221	0.0377293			chr9	123493731			OpenSea	0.625425	0.0217817	3.4827	0.638617	0.0222404	3.48258
cg18468726	-0.0143334	3.61149e-06	0.0106588	GEMIN5		chr5	154314946	Body		N_Shelf	0.886167	0.0154144	1.73944	0.897429	0.0116996	1.30368
cg02488422	-0.0143309	4.52706e-05	0.0260623		SOX6;SOX6;SOX6;C11orf58	chr11	16757705		5'UTR;3'UTR;3'UTR;5'UTR	N_Shelf	0.75493	0.0216779	2.8715	0.769863	0.0257307	3.34224
cg14312334	-0.0143204	0.000220283	0.0444127	CIT	CIT;CIT;CIT;CIT;CIT;CIT	chr12	120242156	Body	3'UTR;TSS1500;TSS1500;1stExon;1stExon;3'UTR	Island	0.733596	0.0307577	4.19273	0.742767	0.030629	4.12364
cg22606684	-0.0143189	0.000154418	0.0393107			chr2	129252477			S_Shore	0.610402	0.0341168	5.58924	0.621514	0.0335661	5.4007
cg05188400	-0.0143063	0.000273269	0.0477364	DENND3		chr8	142163807	Body		OpenSea	0.733691	0.0293491	4.00019	0.750988	0.0277107	3.6899
cg21819305	-0.0143009	0.000225638	0.044663	TBC1D22A;TBC1D22A;TBC1D22A;TBC1D22A;TBC1D22A		chr22	47226503	Body;Body;Body;Body;Body		OpenSea	0.533491	0.0358221	6.71466	0.541198	0.0370245	6.84121
cg00242020	-0.0142949	0.000294787	0.048939	GOT1L1;GOT1L1	GOT1L1;GOT1L1;GOT1L1	chr8	37797632	5'UTR;1stExon	1stExon;5'UTR;TSS200	OpenSea	0.637869	0.0276948	4.34177	0.643816	0.0320011	4.97053
cg27189533	-0.0142918	0.000290707	0.0486853		RP11-178L8.5;RP11-178L8.5;RP11-178L8.5;C16orf95	chr16	87312115		3'UTR;3'UTR;3'UTR;3'UTR	OpenSea	0.572182	0.0236705	4.13689	0.58586	0.0197713	3.37474
cg04227591	-0.014291	0.000122396	0.0361641	SLC10A1;SLC10A1	SLC10A1;SLC10A1	chr14	70263920	5'UTR;1stExon	1stExon;5'UTR	OpenSea	0.701246	0.023595	3.36473	0.718789	0.0249219	3.46721
cg22668002	-0.0142869	4.66657e-05	0.026267	TNRC18	TNRC18;TNRC18	chr7	5429036	Body	TSS1500;5'UTR	Island	0.864913	0.0184421	2.13225	0.878798	0.0141552	1.61075
cg05438727	-0.0142838	6.44644e-05	0.0290585	KCNQ1;KCNQ1	KCNQ1	chr11	2800047	Body;Body	5'UTR	OpenSea	0.580987	0.0326405	5.61811	0.59469	0.0347716	5.84701
cg03863514	-0.0142673	0.000118177	0.0358607	PXK	PXK	chr3	58329592	Body	5'UTR	OpenSea	0.845722	0.0238525	2.82037	0.859234	0.0146437	1.70427
cg10064029	-0.0142648	0.000212914	0.0439328	ATF6		chr1	161808327	Body		OpenSea	0.903984	0.0188826	2.08882	0.91556	0.0126909	1.38614
cg01226231	-0.0142561	3.18264e-05	0.023466	SRA1	SRA1;SRA1	chr5	139935196	Body	3'UTR;5'UTR	N_Shore	0.807851	0.020502	2.53784	0.823957	0.0159759	1.93892
cg13500852	-0.0142524	2.3679e-06	0.00942018	JARID2	JARID2	chr6	15505460	Body	5'UTR	OpenSea	0.556919	0.0287264	5.15808	0.568832	0.0303216	5.33051
cg01008023	-0.0142516	1.10197e-05	0.0163551	CTBP2;CTBP2;CTBP2;CTBP2;CTBP2	CTBP2;CTBP2;CTBP2	chr10	126717228	TSS1500;Body;Body;Body;Body	TSS1500;TSS1500;3'UTR	S_Shore	0.640102	0.025812	4.03249	0.653959	0.0303941	4.64771
cg11243496	-0.0142463	5.19404e-05	0.027156	PBX3;PBX3;PBX3;PBX3	PBX3;PBX3;PBX3	chr9	128692162	Body;Body;Body;Body	5'UTR;3'UTR;3'UTR	OpenSea	0.898396	0.0162697	1.81097	0.912955	0.015099	1.65386
cg02764093	-0.0142382	0.000185039	0.0419395	CIT	CIT;CIT;CIT;CIT	chr12	120241760	Body	3'UTR;TSS1500;TSS1500;3'UTR	N_Shore	0.662498	0.031518	4.75744	0.676811	0.0317107	4.68531
cg04164584	-0.0142242	6.77911e-05	0.0297105	PHF12		chr17	27235821	Body		OpenSea	0.700188	0.0306028	4.37066	0.714232	0.0330906	4.63304
cg06535102	-0.0142235	8.04719e-06	0.0146824			chr1	95101861			OpenSea	0.817471	0.0225604	2.75979	0.833362	0.0238976	2.86761
cg22961459	-0.0142149	9.83512e-05	0.0337078	ZNF385A;ZNF385A;ZNF385A	ZNF385A;ZNF385A;ZNF385A;ZNF385A;ZNF385A;ZNF385A;RP11-753H16.3;RP11-753H16.5	chr12	54763433	3'UTR;3'UTR;3'UTR	3'UTR;3'UTR;3'UTR;3'UTR;3'UTR;3'UTR;5'UTR;5'UTR	N_Shore	0.701167	0.0240967	3.43666	0.715252	0.018181	2.54191
cg18843739	-0.014214	1.79579e-05	0.0194358	SDPR	SDPR;AC098617.2	chr2	192712530	TSS1500	TSS1500;5'UTR	OpenSea	0.647104	0.02906	4.49077	0.658944	0.0362242	5.49732
cg05723839	-0.0142119	4.48409e-06	0.0116999	ACER3;ACER3;ACER3;ACER3	ACER3;ACER3;ACER3;ACER3;ACER3	chr11	76596947	5'UTR;5'UTR;Body;Body	5'UTR;5'UTR;5'UTR;5'UTR;3'UTR	OpenSea	0.637089	0.0237247	3.72393	0.652894	0.0274419	4.20311
cg03314315	-0.0142091	8.14835e-05	0.0315111			chr7	127839989			N_Shore	0.804675	0.0169744	2.10947	0.819053	0.015314	1.86972
cg09803359	-0.014209	1.30412e-05	0.0172475	NSMCE2	NSMCE2;NSMCE2;NSMCE2;NSMCE2	chr8	126189778	Body	5'UTR;5'UTR;3'UTR;3'UTR	OpenSea	0.706635	0.0275704	3.90165	0.719624	0.034219	4.75512
cg00236467	-0.0142062	0.000243683	0.0456926	CBFA2T2;CBFA2T2;CBFA2T2	CBFA2T2;CBFA2T2	chr20	32237366	3'UTR;3'UTR;3'UTR	3'UTR;3'UTR	OpenSea	0.671429	0.0270336	4.02628	0.68241	0.0239073	3.50336
cg17468543	-0.0142057	0.000263999	0.0472632	ASAP1	ASAP1;ASAP1;ASAP1	chr8	131358890	Body	3'UTR;3'UTR;3'UTR	OpenSea	0.769513	0.0277634	3.60792	0.787226	0.0300145	3.81269
cg02928663	-0.0141941	3.56783e-05	0.0242807	FAM65B	RP3-425P12.5	chr6	25042023	Body	TSS200	OpenSea	0.797174	0.0187688	2.35442	0.814639	0.0185087	2.27202
cg09033127	-0.0141886	0.000114466	0.0355012	TICAM2;TMED7-TICAM2;TMED7-TICAM2;LOC101927100;LOC101927100	AC010226.4;TICAM2;TICAM2;AC010226.4;TMED7-TICAM2;AC010226.4	chr5	114938545	TSS1500;Body;Body;Body;Body	5'UTR;TSS1500;TSS1500;TSS200;3'UTR;5'UTR	S_Shore	0.78289	0.0211966	2.70748	0.802696	0.0184569	2.29937
cg22112770	-0.0141883	0.000269314	0.0475548	MYO16;MYO16	AL161431.1;MYO16-AS1	chr13	109825969	Body;Body	TSS200;3'UTR	OpenSea	0.854094	0.0187057	2.19013	0.861521	0.0173659	2.01573
cg11737545	-0.0141875	1.1698e-05	0.0165899	TRPM1;TRPM1;TRPM1	RP11-348B17.1;TRPM1;RP11-348B17.1	chr15	31318240	Body;Body;Body	TSS200;3'UTR;5'UTR	N_Shore	0.886358	0.0150726	1.70051	0.901671	0.0157696	1.74893
cg15350840	-0.0141693	3.46519e-05	0.0239409	SHANK2;SHANK2	SHANK2-AS1	chr11	70475709	Body;Body	TSS1500	OpenSea	0.77179	0.0199652	2.58687	0.788991	0.0139171	1.76391
cg04493110	-0.0141647	0.000163603	0.0402486			chr11	88118428			OpenSea	0.831315	0.0209053	2.51472	0.844121	0.024744	2.93134
cg27627006	-0.014162	7.98884e-05	0.0313379	MAML2		chr11	96072706	Body		OpenSea	0.636378	0.0321481	5.05173	0.648797	0.027922	4.30366
cg08046963	-0.014159	7.63509e-06	0.0143294	TTC7B	TTC7B	chr14	91072652	Body	3'UTR	OpenSea	0.895791	0.0161109	1.79851	0.911433	0.0142428	1.56268
cg01967363	-0.0141433	7.397e-05	0.030422	FUT10	FUT10;FUT10;FUT10;FUT10;FUT10;FUT10;FUT10;FUT10	chr8	33319403	5'UTR	TSS200;3'UTR;5'UTR;3'UTR;5'UTR;5'UTR;5'UTR;3'UTR	OpenSea	0.86429	0.0172969	2.00129	0.877403	0.0146158	1.6658
cg13587796	-0.0141417	1.71725e-05	0.0191572			chr6	9398457			N_Shore	0.539533	0.0305061	5.65418	0.549727	0.0286553	5.21264
cg00096328	-0.0141416	0.000207477	0.04349			chr3	41200046			OpenSea	0.647057	0.0330138	5.10214	0.662762	0.0370882	5.59601
cg08313128	-0.0141361	3.46552e-05	0.0239409	USP7	USP7;USP7	chr16	8987215	3'UTR	3'UTR;3'UTR	OpenSea	0.792902	0.0222048	2.80045	0.805489	0.0190138	2.36053
cg20036097	-0.0141298	0.000141271	0.0382321	LDHC;LDHC	LDHC;LDHC;LDHC;LDHC	chr11	18432571	TSS1500;TSS1500	TSS1500;TSS1500;TSS1500;TSS1500	OpenSea	0.748128	0.0215027	2.87421	0.762059	0.0187259	2.45727
cg21960474	-0.014123	3.14815e-05	0.023466			chr1	222025294			OpenSea	0.707766	0.0190926	2.69759	0.721992	0.015215	2.10737
cg23944675	-0.014121	3.44065e-06	0.010456	TBCD	TBCD;TBCD;TBCD;TBCD;TBCD;TBCD;TBCD;TBCD	chr17	80850830	Body	TSS200;TSS200;5'UTR;5'UTR;5'UTR;5'UTR;5'UTR;3'UTR	OpenSea	0.60108	0.028024	4.66228	0.613205	0.0253444	4.1331
cg16860106	-0.0141095	0.000238643	0.045449			chr2	8802086			OpenSea	0.757026	0.0287492	3.79766	0.766756	0.0350999	4.57771
cg19062656	-0.0141089	0.00027733	0.0478758	CARKD;CARKD;CARKD;CARKD;CARKD;CARKD	CARKD;CARKD;CARKD;CARKD;CARKD;CARKD	chr13	111266887	TSS1500;TSS1500;TSS1500;TSS1500;TSS1500;TSS1500	TSS1500;TSS1500;TSS1500;TSS1500;TSS1500;TSS1500	N_Shore	0.81789	0.0215624	2.63634	0.829099	0.0155222	1.87217
cg08131714	-0.0141066	0.000240392	0.0456152			chr17	65269054			OpenSea	0.817334	0.0186723	2.28454	0.828827	0.0170802	2.06077
cg11751101	-0.0141051	0.000115566	0.0356073	C1R	C1RL;C1R;C1R;C1R;C1R;C1R;C1R;C1R;C1R;C1R;C1R	chr12	7244660	Body	3'UTR;3'UTR;5'UTR;5'UTR;3'UTR;1stExon;5'UTR;TSS200;TSS200;TSS1500;3'UTR	OpenSea	0.662588	0.031699	4.78412	0.674535	0.0283822	4.20767
cg04980428	-0.0141003	9.57033e-05	0.0335074	MAN1C1	MAN1C1	chr1	26098214	Body	TSS1500	S_Shore	0.621778	0.0305958	4.92069	0.636713	0.0298515	4.68837
cg21192376	-0.014088	0.000163953	0.0402486	GPR137C;TXNDC16;TXNDC16	TXNDC16;TXNDC16;TXNDC16;GPR137C;GPR137C;GPR137C	chr14	53020168	1stExon;TSS1500;TSS1500	TSS1500;TSS1500;TSS1500;1stExon;1stExon;1stExon	Island	0.161276	0.016064	9.96056	0.164674	0.0225477	13.6923
cg08901472	-0.0140842	0.000113274	0.0354217			chr9	25724570			OpenSea	0.160742	0.0292759	18.213	0.170705	0.0271604	15.9108
cg02023986	-0.0140763	8.01678e-05	0.0313653	FHAD1	FHAD1;RP3-467K16.2;FHAD1	chr1	15668855	Body	3'UTR;3'UTR;5'UTR	OpenSea	0.621605	0.0287016	4.61734	0.631008	0.0358578	5.68262
cg16683741	-0.0140678	0.000133839	0.0376049	LEP	LEP	chr7	127891959	5'UTR	5'UTR	OpenSea	0.806081	0.0213135	2.6441	0.824973	0.0159733	1.93622
cg24729421	-0.0140658	0.000264467	0.0472667		NAV1;NAV1	chr1	201597805		5'UTR;5'UTR	OpenSea	0.793994	0.0216087	2.72152	0.807553	0.0173471	2.14811
cg25619609	-0.014061	9.24057e-05	0.0331556	MBD5	MBD5;MBD5;MBD5	chr2	149270531	3'UTR	3'UTR;5'UTR;3'UTR	OpenSea	0.901049	0.0181808	2.01774	0.914855	0.0138584	1.51482
cg13772072	-0.0140553	5.59263e-05	0.0277791	INPP4A;INPP4A;INPP4A;INPP4A	INPP4A;INPP4A;INPP4A	chr2	99070078	5'UTR;5'UTR;5'UTR;5'UTR	5'UTR;5'UTR;5'UTR	OpenSea	0.922125	0.015132	1.64099	0.934247	0.0162625	1.74071
cg02293817	-0.0140418	0.000167828	0.0404292	LOC442293	AC007551.3;AC007551.3;AC007551.3	chr7	35808294	TSS200	3'UTR;3'UTR;3'UTR	OpenSea	0.77774	0.0176972	2.27546	0.789917	0.017737	2.24542
cg15587792	-0.0140395	0.000192985	0.0425482	UVRAG	UVRAG	chr11	75584802	Body	5'UTR	OpenSea	0.692382	0.0227646	3.28786	0.707233	0.0207747	2.93747
cg17756094	-0.0140358	0.000262477	0.0471672	PDE7A;PDE7A	PDE7A;MTFR1;PDE7A;PDE7A	chr8	66677930	Body;Body	TSS200;3'UTR;3'UTR;3'UTR	OpenSea	0.841824	0.0208409	2.47568	0.852029	0.0169721	1.99196
cg26780915	-0.0140218	1.4911e-05	0.0181273		CDHR3;CDHR3;CDHR3;CDHR3	chr7	105519144		5'UTR;5'UTR;5'UTR;5'UTR	S_Shore	0.727238	0.0217069	2.98484	0.744936	0.0180264	2.41986
cg00257014	-0.0140178	0.00017854	0.0414264	LRRC1		chr6	53664160	Body		S_Shelf	0.827953	0.0227171	2.74376	0.841772	0.0166343	1.97611
cg06870165	-0.0140125	9.08403e-05	0.0329844	NCK2;NCK2	NCK2;NCK2;NCK2	chr2	106414127	5'UTR;5'UTR	5'UTR;5'UTR;5'UTR	OpenSea	0.430298	0.0243515	5.65923	0.441211	0.021544	4.88293
cg23476801	-0.0140009	0.000120961	0.0360902	ELF2	PPP1R14BP3;ELF2	chr4	140037891	Body	TSS1500;3'UTR	S_Shore	0.882179	0.020353	2.30712	0.895914	0.0162016	1.80838
cg11367159	-0.0139994	0.00029075	0.0486853			chr12	110044531			OpenSea	0.632004	0.0349376	5.52807	0.647152	0.0385975	5.96421
cg26048923	-0.0139923	0.000271738	0.0477364	TRAPPC9;TRAPPC9	TRAPPC9;TRAPPC9;TRAPPC9;TRAPPC9	chr8	141057285	Body;Body	3'UTR;3'UTR;3'UTR;3'UTR	Island	0.598512	0.0329546	5.50608	0.613893	0.033807	5.50699
cg11414821	-0.0139799	9.89105e-05	0.0338243	KIAA1949;KIAA1949	PPP1R18;PPP1R18;PPP1R18	chr6	30652771	Body;1stExon	3'UTR;3'UTR;1stExon	N_Shore	0.580496	0.0387684	6.67849	0.595549	0.0409051	6.86848
cg09874776	-0.013973	0.000203709	0.0432502	WFDC10B;WFDC13;WFDC10B	WFDC13;WFDC10B	chr20	44330841	Body;1stExon;5'UTR	1stExon;5'UTR	OpenSea	0.733298	0.0239201	3.26198	0.74554	0.021928	2.94122
cg05660308	-0.0139636	6.28552e-05	0.0287688			chr18	56663935			OpenSea	0.569573	0.0314106	5.51476	0.577853	0.032986	5.70837
cg22376269	-0.0139631	1.90835e-05	0.0197503		AC003958.2;AC003958.2	chr17	39560057		5'UTR;5'UTR	OpenSea	0.856022	0.0189971	2.21923	0.871473	0.0154052	1.76772
cg26603675	-0.0139628	0.000118676	0.035895	MAP7;MAP7;MAP7;MAP7;MAP7;MAP7;MAP7;MAP7;MAP7;MAP7;MAP7;MAP7;MAP7;MAP7;MAP7;MAP7;MAP7;MAP7;MAP7;MAP7	MAP7	chr6	136687150	ExonBnd;ExonBnd;ExonBnd;ExonBnd;ExonBnd;ExonBnd;ExonBnd;ExonBnd;ExonBnd;ExonBnd;Body;Body;Body;Body;Body;Body;Body;Body;Body;Body	ExonBnd	OpenSea	0.59432	0.0327981	5.5186	0.60471	0.0368625	6.09589
cg16720384	-0.0139596	0.000131444	0.0373684	NXPH2		chr2	139470420	Body		OpenSea	0.810003	0.0181599	2.24195	0.8218	0.0150591	1.83245
cg11648884	-0.0139595	8.96692e-05	0.0328687	PRSS16	PRSS16;PRSS16;PRSS16;PRSS16;PRSS16;PRSS16;PRSS16;PRSS16;PRSS16;PRSS16;PRSS16;PRSS16;PRSS16;PRSS16;PRSS16	chr6	27220689	Body	3'UTR;5'UTR;5'UTR;5'UTR;5'UTR;5'UTR;5'UTR;5'UTR;5'UTR;5'UTR;5'UTR;TSS200;3'UTR;3'UTR;3'UTR	S_Shore	0.850116	0.0182328	2.14474	0.866643	0.0141508	1.63283
cg05756439	-0.0139593	0.000272426	0.0477364			chr6	88632781			OpenSea	0.643294	0.0270211	4.20043	0.656205	0.026209	3.99403
cg15122522	-0.0139557	6.98994e-05	0.029959	PALLD;PALLD	PALLD	chr4	169484151	Body;Body	5'UTR	OpenSea	0.640962	0.0314928	4.91337	0.657958	0.0322126	4.89585
cg10876297	-0.0139278	8.00062e-05	0.0313379	MED26	CALR3	chr19	16706125	Body	5'UTR	OpenSea	0.730991	0.020152	2.75681	0.7486	0.0153153	2.04586
cg13236409	-0.0139247	0.000121035	0.0360902			chr12	42362052			OpenSea	0.651223	0.0369871	5.67964	0.667202	0.0365201	5.47362
cg02750243	-0.0139215	4.14102e-05	0.0256245	TRAPPC10	TRAPPC10;TRAPPC10;TRAPPC10;TRAPPC10	chr21	45507885	Body	TSS200;TSS1500;TSS1500;3'UTR	OpenSea	0.815013	0.0203729	2.4997	0.833129	0.0125954	1.51181
cg02278688	-0.0139174	0.000237415	0.045449			chr2	54657114			OpenSea	0.747403	0.0194903	2.60774	0.763541	0.015875	2.07913
cg22534385	-0.0139166	0.000182915	0.04167	SH3RF3		chr2	110031929	Body		OpenSea	0.757814	0.0201004	2.65242	0.774754	0.0177507	2.29114
cg04928670	-0.0139103	0.000158837	0.0397341		AC096579.13	chr2	89128459		3'UTR	OpenSea	0.60055	0.0308968	5.14475	0.612598	0.0291236	4.75411
cg11960867	-0.0139007	0.000109116	0.0348955			chr7	37696830			OpenSea	0.583736	0.0248249	4.25276	0.595355	0.0230847	3.87747
cg04251051	-0.0139007	8.68151e-05	0.0325587	RIN2;RIN2	RIN2;RIN2;RIN2	chr20	19902118	Body;Body	5'UTR;5'UTR;5'UTR	OpenSea	0.698705	0.0203194	2.90815	0.714031	0.0180736	2.53121
cg04257263	-0.0138976	0.000173681	0.0410202	MPG;MPG;MPG;MPG	RHBDF1;RHBDF1;RHBDF1;MPG;MPG;MPG;MPG;MPG;MPG;MPG	chr16	127088	5'UTR;TSS1500;1stExon;TSS1500	TSS1500;TSS1500;TSS1500;TSS1500;TSS1500;TSS1500;1stExon;5'UTR;1stExon;5'UTR	N_Shore	0.588083	0.0410052	6.9727	0.604982	0.0394444	6.51994
cg16795066	-0.013896	0.000179079	0.0414264	CDH5	CDH5;CDH5;CDH5;CDH5;CDH5	chr16	66437078	3'UTR	3'UTR;3'UTR;3'UTR;3'UTR;3'UTR	Island	0.846638	0.0184543	2.17972	0.854826	0.0158792	1.8576
cg26374282	-0.0138913	6.71901e-05	0.029639	LOC101927851	RP11-443B7.1;RP11-443B7.1;RP11-443B7.1;RP11-443B7.1;RP11-443B7.1	chr1	235099804	TSS200	3'UTR;TSS1500;TSS1500;TSS200;TSS1500	OpenSea	0.821838	0.016793	2.04335	0.832745	0.0153288	1.84075
cg11604637	-0.0138616	0.000199382	0.0430037	DKK3;DKK3;DKK3	DKK3;DKK3;DKK3;DKK3;DKK3	chr11	12016104	Body;Body;Body	3'UTR;3'UTR;3'UTR;5'UTR;3'UTR	OpenSea	0.790299	0.0214035	2.70828	0.806294	0.0218838	2.71412
cg24717490	-0.0138608	0.000227388	0.04477	ITGA9	AC093415.2;AC093415.2;AC093415.2;AC093415.2;AC093415.2;AC093415.2;AC093415.2	chr3	37853862	Body	3'UTR;3'UTR;3'UTR;3'UTR;3'UTR;3'UTR;3'UTR	OpenSea	0.73074	0.0321867	4.40467	0.745846	0.0307988	4.12937
cg14065205	-0.0138563	4.57277e-05	0.0261185	DOK4	DOK4;DOK4;DOK4;DOK4;DOK4	chr16	57521018	TSS1500	5'UTR;5'UTR;5'UTR;TSS1500;1stExon	OpenSea	0.666164	0.0240213	3.60591	0.680125	0.0209443	3.07948
cg13192880	-0.0138508	4.19016e-05	0.0256699	CRYGC;CRYGC	CRYGC;CRYGC	chr2	208994529	1stExon;5'UTR	1stExon;5'UTR	OpenSea	0.856598	0.0199628	2.33047	0.867602	0.0182863	2.10768
cg08109545	-0.0138508	0.000200893	0.043086	CCNL2	CCNL2;CCNL2	chr1	1321864	3'UTR	3'UTR;3'UTR	N_Shore	0.837968	0.0198733	2.37161	0.848257	0.0163693	1.92975
cg25999023	-0.013848	0.0001476	0.0389752	USP6NL;USP6NL		chr10	11554779	Body;Body		OpenSea	0.754409	0.0202394	2.68282	0.768955	0.0214086	2.78411
cg22132509	-0.0138375	0.000257687	0.0467599	PPM1L		chr3	160475102	Body		S_Shore	0.629201	0.0345432	5.49002	0.646662	0.0380981	5.8915
cg09644157	-0.0138321	0.000194714	0.0426749	NCOR2;NCOR2		chr12	124896212	Body;Body		OpenSea	0.608495	0.0295022	4.84838	0.621642	0.0307155	4.94103
cg11133495	-0.0138261	0.000208932	0.0435754	TXNRD1	TXNRD1;TXNRD1	chr12	104644776	Body	5'UTR;TSS1500	OpenSea	0.683624	0.0231788	3.39058	0.694908	0.0218486	3.1441
cg22825434	-0.0138202	0.000179621	0.0414264			chr22	39792498			N_Shelf	0.659348	0.0234094	3.55038	0.67385	0.0235898	3.50075
cg21141047	-0.0138112	1.30881e-07	0.00315401	TBX19	TBX19;TBX19;TBX19	chr1	168283372	3'UTR	3'UTR;3'UTR;5'UTR	OpenSea	0.830023	0.0169314	2.03987	0.844737	0.012007	1.42139
cg20703003	-0.0137921	8.98399e-05	0.0328876			chr10	115860280			N_Shore	0.632759	0.0349726	5.527	0.645786	0.038566	5.97194
cg21339473	-0.0137909	0.000179831	0.0414264		AP003774.6	chr11	64163404		TSS200	OpenSea	0.568093	0.0356322	6.27225	0.580852	0.038459	6.62113
cg05057452	-0.013789	0.000205617	0.0434401	HBM	HBM;HBM;HBM	chr16	214970	TSS1500	TSS1500;5'UTR;5'UTR	Island	0.0667979	0.0162845	24.3788	0.07209	0.0202587	28.1019
cg04340895	-0.0137824	0.000145751	0.0387431	COMMD8	COMMD8	chr4	47463168	Body	3'UTR	N_Shelf	0.777759	0.0205111	2.63721	0.790612	0.018986	2.40143
cg00860090	-0.0137666	4.10491e-05	0.0255911	ITPKB		chr1	226832000	Body		S_Shelf	0.687787	0.0207526	3.0173	0.704226	0.0167313	2.37584
cg18346707	-0.0137634	0.000306976	0.0496826	ITM2C;ITM2C;ITM2C	ITM2C;ITM2C;ITM2C;ITM2C	chr2	231732249	Body;Body;Body	5'UTR;5'UTR;5'UTR;5'UTR	S_Shore	0.636772	0.0314895	4.94518	0.649735	0.0299016	4.60212
cg18581950	-0.0137611	8.39951e-05	0.0320455	GPBAR1;GPBAR1;GPBAR1	GPBAR1;GPBAR1;GPBAR1;GPBAR1	chr2	219124271	TSS1500;TSS1500;TSS1500	1stExon;5'UTR;TSS1500;TSS1500	OpenSea	0.632981	0.0386601	6.10762	0.645771	0.0418211	6.47615
cg21340621	-0.0137544	0.00023655	0.0453906	KDM2B	KDM2B;KDM2B;KDM2B;RP13-941N14.1	chr12	122020166	TSS1500	TSS1500;TSS1500;TSS1500;5'UTR	S_Shore	0.663935	0.0349411	5.26274	0.67563	0.0362791	5.36966
cg07124754	-0.0137514	4.02656e-05	0.0254548	ZAK;MLK7-AS1	MLK7-AS1;MLK7-AS1	chr2	174123521	Body;Body	3'UTR;3'UTR	OpenSea	0.899206	0.0162522	1.8074	0.912772	0.0153914	1.68622
cg00192882	-0.0137513	2.21592e-05	0.0210312	MFAP4	MFAP4;MFAP4;MFAP4	chr17	19291120	TSS1500	TSS1500;TSS1500;TSS1500	OpenSea	0.629457	0.0285134	4.52984	0.64478	0.0312996	4.8543
cg12965202	-0.0137504	1.10761e-05	0.0163551	GTF2A1;GTF2A1	GTF2A1;GTF2A1;GTF2A1;GTF2A1	chr14	81688436	TSS1500;TSS1500	TSS1500;TSS1500;TSS1500;TSS1500	S_Shore	0.790031	0.0182879	2.31484	0.804108	0.0130579	1.6239
cg11570656	-0.01375	0.000104481	0.0345607	TSC22D1	TSC22D1;TSC22D1	chr13	45149702	1stExon	1stExon;1stExon	N_Shore	0.657756	0.0256535	3.90016	0.672849	0.0209726	3.11698
cg02136961	-0.0137293	0.000164584	0.0402957	CACNA1C;CACNA1C;CACNA1C;CACNA1C;CACNA1C;CACNA1C;CACNA1C;CACNA1C;CACNA1C;CACNA1C;CACNA1C;CACNA1C;CACNA1C;CACNA1C;CACNA1C;CACNA1C;CACNA1C;CACNA1C;CACNA1C;CACNA1C;CACNA1C;CACNA1C;CACNA1C		chr12	2428672	Body;Body;Body;Body;Body;Body;Body;Body;Body;Body;Body;Body;Body;Body;Body;Body;Body;Body;Body;Body;Body;Body;Body		OpenSea	0.754617	0.0243124	3.22182	0.767578	0.0198103	2.58089
cg16190388	-0.0137289	0.000311666	0.0499104	LAMB1		chr7	107601683	Body		OpenSea	0.87946	0.0203661	2.31575	0.889694	0.0173115	1.94578
cg24844847	-0.0137233	5.47e-07	0.00478209	ALDH3A2;ALDH3A2	ALDH3A2;SNORA31;ALDH3A2;ALDH3A2	chr17	19564497	Body;Body	5'UTR;TSS1500;3'UTR;5'UTR	OpenSea	0.885269	0.0171849	1.94121	0.899998	0.0116104	1.29005
cg02474710	-0.0137193	0.000217515	0.0443155	ECM2;ECM2;ECM2;CENPP;CENPP		chr9	95270362	Body;Body;Body;Body;Body		OpenSea	0.714064	0.0274053	3.83794	0.729645	0.0266892	3.65783
cg16861909	-0.0137159	0.000177734	0.0413582	ABCB10	ABCB10	chr1	229655141	Body	TSS1500	OpenSea	0.854668	0.0227062	2.65673	0.867979	0.0155634	1.79307
cg23250169	-0.0137128	0.000261119	0.0470879			chr6	138089377			OpenSea	0.542548	0.0256371	4.72532	0.552604	0.0212345	3.84263
cg12447688	-0.0137117	0.000300898	0.0493167	AMPD2;AMPD2;AMPD2;AMPD2;AMPD2	AMPD2;AMPD2;AMPD2;AMPD2;AMPD2;AMPD2;AMPD2;AMPD2;AMPD2	chr1	110166497	TSS200;Body;Body;Body;Body	1stExon;5'UTR;1stExon;5'UTR;5'UTR;5'UTR;5'UTR;5'UTR;3'UTR	S_Shelf	0.560973	0.0309042	5.50904	0.575586	0.0389015	6.7586
cg09977701	-0.0137114	2.98099e-05	0.0230687	SFMBT1	SFMBT1;SFMBT1;SFMBT1;SFMBT1;SFMBT1;SFMBT1;SFMBT1;SFMBT1	chr3	53060719	5'UTR	3'UTR;5'UTR;5'UTR;5'UTR;5'UTR;5'UTR;5'UTR;3'UTR	OpenSea	0.826833	0.0182894	2.21198	0.841212	0.0181488	2.15746
cg09712066	-0.0137101	0.000216385	0.0442047	PART1;PART1;PDE4D;PART1	PART1;PART1;PART1;PART1;PDE4D;PDE4D;PDE4D;PDE4D;PDE4D	chr5	59783629	TSS200;Body;5'UTR;TSS200	TSS1500;TSS1500;1stExon;5'UTR;3'UTR;3'UTR;3'UTR;5'UTR;5'UTR	OpenSea	0.628066	0.027986	4.45591	0.639641	0.026781	4.18688
cg25165932	-0.0137083	0.000162543	0.0401857	SELPLG	RP11-689B22.2;SELPLG;SELPLG;SELPLG;SELPLG	chr12	109025846	5'UTR	5'UTR;1stExon;5'UTR;5'UTR;5'UTR	OpenSea	0.619014	0.0319771	5.1658	0.635089	0.0304028	4.78718
cg22071610	-0.0137053	5.8385e-05	0.028083	ZNF70		chr22	24086732	Body		OpenSea	0.85964	0.0191682	2.22979	0.869988	0.0163166	1.87549
cg08202720	-0.0137042	0.000306997	0.0496826	PER2	PER2;PER2;PER2	chr2	239196219	5'UTR	5'UTR;5'UTR;5'UTR	N_Shore	0.712034	0.0220153	3.09188	0.727112	0.0169995	2.33794
cg19130860	-0.0137002	0.000138	0.0379383	TNNT3;TNNT3;TNNT3;TNNT3	TNNT3;TNNT3;TNNT3;TNNT3	chr11	1959865	3'UTR;3'UTR;3'UTR;3'UTR	5'UTR;3'UTR;3'UTR;3'UTR	S_Shore	0.73399	0.019131	2.60644	0.740501	0.0211906	2.86165
cg24323177	-0.0137001	0.000163007	0.0402398		U6	chr11	63736628		TSS1500	OpenSea	0.888043	0.0200878	2.26203	0.89905	0.0125607	1.39711
cg06933334	-0.0136971	0.000293175	0.0488288	HACD3	PTPLAD1;PTPLAD1;PTPLAD1;PTPLAD1;PTPLAD1;PTPLAD1;PTPLAD1;PTPLAD1	chr15	65822313	TSS1500	TSS1500;TSS1500;TSS1500;TSS1500;TSS1500;TSS1500;TSS1500;TSS1500	N_Shore	0.619242	0.0380442	6.14367	0.630243	0.0415525	6.5931
cg27498434	-0.013695	3.24069e-05	0.0236036	GSR		chr8	30556362	Body		OpenSea	0.685861	0.0251917	3.673	0.702206	0.0221119	3.14892
cg07086179	-0.013689	3.07638e-05	0.023466	SLC12A4;SLC12A4;SLC12A4;SLC12A4;SLC12A4	SLC12A4;SLC12A4;SLC12A4;SLC12A4	chr16	67979677	Body;Body;Body;Body;Body	3'UTR;TSS1500;ExonBnd;3'UTR	OpenSea	0.798551	0.0185035	2.31713	0.807856	0.0140203	1.7355
cg14494663	-0.0136835	0.000242119	0.0456499	LAMA3;LAMA3;LAMA3;LAMA3	LAMA3	chr18	21525268	Body;Body;Body;Body	3'UTR	OpenSea	0.764653	0.0223693	2.92542	0.777472	0.0145166	1.86716
cg11335317	-0.0136832	0.000121701	0.036113	PLEKHO1;PLEKHO1;PLEKHO1;PLEKHO1	RP11-458I7.4;PLEKHO1	chr1	150131407	Body;Body;Body;Body	TSS200;5'UTR	OpenSea	0.66455	0.0209479	3.15219	0.678033	0.0165292	2.43781
cg17438250	-0.0136812	0.000124788	0.0365464	FGD5	FGD5;FGD5	chr3	14949450	Body	5'UTR;5'UTR	OpenSea	0.800635	0.0214048	2.67348	0.814574	0.0153339	1.88244
cg08032476	-0.0136793	0.000173114	0.0409764	RAB34;RAB34;RAB34;RAB34;RAB34;RAB34;RAB34	RAB34;RAB34;RAB34;RAB34;RAB34;RPL23A;RAB34;RAB34;RAB34;RAB34;RAB34;RAB34;RAB34;RAB34;RAB34;RAB34;RAB34;RAB34;RAB34	chr17	27045176	Body;TSS1500;1stExon;TSS1500;1stExon;Body;1stExon	3'UTR;5'UTR;5'UTR;5'UTR;5'UTR;TSS1500;TSS1500;TSS1500;TSS1500;TSS1500;1stExon;1stExon;1stExon;1stExon;1stExon;1stExon;1stExon;1stExon;TSS200	N_Shore	0.617985	0.0330082	5.34125	0.636196	0.0350253	5.50542
cg08872742	-0.0136605	0.000124389	0.0365067	CDH5	CDH5;CDH5;CDH5	chr16	66400320	TSS1500	TSS1500;TSS1500;TSS1500	OpenSea	0.619218	0.0241767	3.90439	0.635578	0.0215301	3.38748
cg26960221	-0.0136551	0.000157928	0.039637			chr6	168530209			Island	0.866652	0.0187806	2.16703	0.881293	0.0158331	1.79658
cg17126348	-0.0136347	9.65215e-08	0.00306034	ADAM18	ADAM18;ADAM18;ADAM18;ADAM18;ADAM18;ADAM18;ADAM18	chr8	39442080	TSS200	TSS200;TSS200;TSS200;TSS200;TSS200;5'UTR;1stExon	OpenSea	0.882632	0.0121566	1.37732	0.895943	0.0112525	1.25594
cg11316131	-0.0136285	0.000279241	0.0479808	MGAT1;MGAT1;MGAT1;MGAT1;MGAT1;MGAT1	MGAT1;MGAT1;MGAT1;MGAT1;MGAT1;MGAT1;MGAT1;MGAT1;MGAT1;MGAT1;MGAT1;MGAT1;MGAT1;MGAT1;MGAT1;MGAT1;MGAT1;MGAT1;MGAT1	chr5	180230767	1stExon;5'UTR;5'UTR;5'UTR;TSS1500;5'UTR	TSS1500;TSS1500;TSS1500;TSS1500;TSS1500;TSS1500;1stExon;TSS1500;5'UTR;5'UTR;5'UTR;5'UTR;5'UTR;5'UTR;5'UTR;5'UTR;5'UTR;3'UTR;3'UTR	S_Shore	0.690028	0.0254298	3.68533	0.707364	0.021265	3.00623
cg15619125	-0.0136216	4.13151e-05	0.0256245	MAMDC4	MAMDC4;MAMDC4	chr9	139747228	Body	5'UTR;TSS1500	S_Shelf	0.811375	0.0183502	2.26162	0.825388	0.0141984	1.72021
cg20623503	-0.013619	0.00019672	0.0428336	CARD14	CARD14;CARD14;CARD14;CARD14;CARD14;CARD14;CARD14	chr17	78152219	TSS200	TSS200;TSS200;5'UTR;5'UTR;5'UTR;5'UTR;5'UTR	N_Shelf	0.752298	0.0229653	3.05269	0.767056	0.0222481	2.90045
cg07707172	-0.0136159	0.000241213	0.0456152	BRE;BRE;BRE;BRE;BRE;BRE	MRPL33	chr2	28177219	Body;Body;Body;Body;Body;Body	3'UTR	OpenSea	0.69139	0.0270316	3.90975	0.701483	0.0307534	4.38405
cg20982690	-0.013612	9.33852e-05	0.0332544	WDR27	WDR27;WDR27	chr6	170048394	Body	3'UTR;3'UTR	OpenSea	0.846864	0.0166383	1.96469	0.860684	0.0142598	1.6568
cg00802212	-0.0136094	0.000155052	0.0393107			chr4	123464034			OpenSea	0.782696	0.0235702	3.01142	0.794303	0.0221121	2.78384
cg19691546	-0.0136011	4.83192e-05	0.026458	DGKZ;DGKZ;DGKZ;DGKZ;DGKZ;DGKZ	DGKZ;DGKZ;DGKZ;DGKZ;DGKZ;DGKZ;DGKZ;DGKZ;DGKZ	chr11	46368295	TSS1500;TSS1500;TSS1500;TSS1500;Body;Body	TSS1500;TSS1500;TSS1500;TSS1500;TSS1500;5'UTR;5'UTR;5'UTR;5'UTR	N_Shore	0.613278	0.0219144	3.57333	0.628417	0.0189009	3.0077
cg10332349	-0.0135969	7.86331e-05	0.0311559	RTP2;RTP2	RTP2;RTP2	chr3	187420335	5'UTR;1stExon	1stExon;5'UTR	S_Shelf	0.783203	0.0184672	2.35791	0.799932	0.0140596	1.75759
cg02641825	-0.0135877	1.00388e-05	0.0159205	CRACR2A	EFCAB4B	chr12	3741617	Body	3'UTR	OpenSea	0.857145	0.0162106	1.89124	0.871715	0.0142074	1.62982
cg07455003	-0.0135827	4.88671e-05	0.0265844	PRF1;PRF1	PRF1	chr10	72358941	Body;Body	TSS200	N_Shore	0.765129	0.0184563	2.41218	0.777818	0.0155758	2.0025
cg18724460	-0.0135766	0.000208576	0.0435754	CTIF;CTIF		chr18	46206916	Body;Body		OpenSea	0.722413	0.0281285	3.89368	0.737585	0.0218794	2.96636
cg26976513	-0.0135563	0.000251779	0.0463381	ENPP6	ENPP6;ENPP6;ENPP6	chr4	185139177	TSS200	5'UTR;TSS1500;TSS200	OpenSea	0.607446	0.0268506	4.42024	0.623593	0.0274042	4.39456
cg21836358	-0.0135509	2.33745e-05	0.0214337	FOXD3;FOXD3	FOXD3;RP4-792G4.2;RP4-792G4.2;FOXD3	chr1	63790202	3'UTR;1stExon	1stExon;TSS1500;TSS200;3'UTR	Island	0.0702296	0.0124684	17.7538	0.077857	0.018676	23.9876
cg14395991	-0.0135477	4.80107e-05	0.0264135	RABGGTA;RABGGTA	RABGGTA;RABGGTA;RABGGTA;RABGGTA;RABGGTA;RABGGTA;RABGGTA;RABGGTA;RABGGTA;RABGGTA;RABGGTA	chr14	24739248	Body;Body	3'UTR;3'UTR;TSS200;3'UTR;3'UTR;3'UTR;3'UTR;TSS1500;3'UTR;3'UTR;3'UTR	N_Shore	0.802111	0.0190847	2.37931	0.813867	0.0150602	1.85044
cg17639959	-0.0135394	0.000222995	0.0445401	SFXN5	SFXN5;SFXN5;SFXN5;SFXN5;SFXN5;SFXN5;SFXN5	chr2	73297338	Body	3'UTR;3'UTR;3'UTR;3'UTR;3'UTR;3'UTR;3'UTR	N_Shore	0.648098	0.0293417	4.52736	0.664856	0.0296409	4.45825
cg17217722	-0.0135373	0.000262976	0.0472156	SERPINE3	INTS6	chr13	51932639	Body	3'UTR	OpenSea	0.746692	0.0226717	3.03628	0.761692	0.0167807	2.20309
cg00992042	-0.0135289	0.00019726	0.0428336	MYO18A;MYO18A	MYO18A;MYO18A;MYO18A	chr17	27465579	Body;Body	5'UTR;3'UTR;3'UTR	OpenSea	0.735617	0.0195033	2.65128	0.746345	0.0211003	2.82715
cg03111263	-0.0135175	9.45072e-05	0.033373		SSBP3;SSBP3	chr1	54879193		TSS200;TSS200	OpenSea	0.618699	0.0321381	5.19446	0.62811	0.0374724	5.96589
cg17721270	-0.013517	4.15335e-05	0.0256245			chr9	38079762			OpenSea	0.646203	0.0317171	4.90823	0.659441	0.0324714	4.92407
cg24586254	-0.0135135	0.000298149	0.0490971	LINGO4		chr1	151774615	Body		OpenSea	0.712316	0.0216451	3.0387	0.72826	0.0142161	1.95206
cg09029085	-0.0135128	0.000231481	0.04502	IGF2BP1;IGF2BP1	IGF2BP1;IGF2BP1	chr17	47094198	Body;Body	5'UTR;5'UTR	S_Shore	0.545926	0.024106	4.41562	0.558875	0.0238542	4.26826
cg19107469	-0.0135119	8.8325e-05	0.032662			chr20	55200445			Island	0.548103	0.0331009	6.03917	0.56263	0.0320216	5.6914
cg16720809	-0.013499	0.000198293	0.0429321	PACRG;PACRG;PACRG	PACRG	chr6	163670931	Body;Body;Body	3'UTR	OpenSea	0.751468	0.0235368	3.13211	0.766114	0.0207822	2.71268
cg13958176	-0.0134975	4.40298e-05	0.0259321			chr15	77386728			OpenSea	0.818108	0.0214557	2.62261	0.833309	0.015031	1.80377
cg07847284	-0.0134902	5.14797e-05	0.0271208		AC011648.1	chr15	70491349		TSS1500	OpenSea	0.804411	0.0172506	2.1445	0.816474	0.0144705	1.77232
cg00017507	-0.0134882	0.000136634	0.0378327	CORO1C;CORO1C;CORO1C	CORO1C;CORO1C;CORO1C;CORO1C;CORO1C;CORO1C;CORO1C;CORO1C;CORO1C;CORO1C;CORO1C	chr12	109097979	TSS1500;5'UTR;5'UTR	TSS1500;TSS1500;5'UTR;3'UTR;5'UTR;5'UTR;5'UTR;5'UTR;5'UTR;5'UTR;3'UTR	OpenSea	0.888312	0.0200844	2.26096	0.900871	0.0150547	1.67113
cg20324969	-0.0134866	1.77246e-05	0.0194183	NRBP2	NRBP2;NRBP2;NRBP2;NRBP2;NRBP2;NRBP2	chr8	144922104	5'UTR	3'UTR;5'UTR;1stExon;ExonBnd;3'UTR;3'UTR	N_Shore	0.688446	0.018633	2.70653	0.703274	0.0144933	2.06083
cg14841483	-0.0134668	8.84515e-05	0.0326747	ACSL6;ACSL6	ACSL6;ACSL6;ACSL6;ACSL6	chr5	131310671	Body;Body	3'UTR;TSS1500;1stExon;ExonBnd	OpenSea	0.645636	0.022943	3.55355	0.656595	0.0197296	3.00483
cg06306674	-0.0134652	8.21612e-05	0.0315718	TANC2	AC015923.1	chr17	61491783	Body	TSS200	OpenSea	0.830819	0.0188171	2.26489	0.839989	0.0151466	1.80319
cg05569751	-0.0134645	0.000212865	0.0439328	CEP164;CEP164	CEP164;CEP164;CEP164;CEP164;CEP164	chr11	117281777	Body;Body	5'UTR;5'UTR;TSS200;5'UTR;5'UTR	OpenSea	0.797706	0.0200735	2.51641	0.815231	0.0176626	2.16658
cg22141459	-0.0134616	4.45703e-05	0.0260132	TP53I13	TP53I13;TP53I13	chr17	27899465	Body	1stExon;ExonBnd	N_Shore	0.607617	0.0250374	4.12059	0.61896	0.0244895	3.95655
cg02142382	-0.0134519	0.000110088	0.0349535	ARID1B;ARID1B	ARID1B	chr6	157238149	Body;Body	5'UTR	OpenSea	0.845017	0.0186766	2.21021	0.855356	0.0156012	1.82395
cg09477632	-0.0134487	0.000205904	0.0434718		GLI2;GLI2;GLI2	chr2	121516148		5'UTR;5'UTR;5'UTR	OpenSea	0.637662	0.0253978	3.98295	0.650061	0.0243974	3.7531
cg08656159	-0.0134485	0.000117791	0.0358586			chr9	140487351			S_Shore	0.838499	0.0170874	2.03785	0.851938	0.0142659	1.67452
cg12446303	-0.0134329	0.000118712	0.035895	DACT2		chr6	168709593	Body		Island	0.750314	0.0208573	2.77981	0.767548	0.0140117	1.82551
cg22165081	-0.0134147	0.000152417	0.0393093			chr15	95954336			OpenSea	0.764198	0.0200978	2.62993	0.782828	0.0139342	1.77999
cg17041511	-0.0134046	0.000111031	0.0350006			chr17	61509620			N_Shelf	0.610126	0.0303893	4.98083	0.622651	0.0340143	5.46282
cg20024058	-0.0134022	3.83148e-05	0.0249861		TIAM2;TIAM2;TIAM2;TIAM2;TIAM2;TIAM2	chr6	155398990		5'UTR;5'UTR;5'UTR;5'UTR;5'UTR;5'UTR	OpenSea	0.886367	0.0167545	1.89025	0.900459	0.0124769	1.38562
cg27370104	-0.0133987	4.61084e-05	0.0261923	TRERF1	TRERF1;TRERF1;TRERF1	chr6	42417938	5'UTR	5'UTR;5'UTR;5'UTR	N_Shore	0.574427	0.0344661	6.00008	0.586912	0.0380266	6.4791
cg21942069	-0.0133959	0.000192588	0.0425291	ASRGL1;ASRGL1	ASRGL1;CTD-2531D15.5;ASRGL1	chr11	62159254	Body;Body	5'UTR;3'UTR;TSS200	OpenSea	0.86589	0.0203813	2.3538	0.88034	0.0137005	1.55628
cg16495016	-0.013388	0.000160324	0.0399297			chr7	17704924			OpenSea	0.799852	0.0206207	2.57806	0.812148	0.0174434	2.14782
cg07016511	-0.0133843	0.000143789	0.0385768	BAI2	BAI2;BAI2;BAI2;BAI2	chr1	32195460	Body	3'UTR;3'UTR;3'UTR;3'UTR	OpenSea	0.841123	0.0158293	1.88193	0.850831	0.0162507	1.90998
cg21546610	-0.0133831	0.000163886	0.0402486	ATP2A3;ATP2A3;ATP2A3;ATP2A3;ATP2A3;ATP2A3;ATP2A3	ATP2A3;ATP2A3	chr17	3844820	Body;Body;Body;Body;Body;Body;Body	3'UTR;5'UTR	S_Shore	0.800596	0.0215825	2.6958	0.815601	0.0155085	1.90148
cg03074925	-0.0133741	0.000130016	0.0371337		RP1-290I10.3	chr6	10425625		3'UTR	N_Shore	0.529314	0.0426286	8.05355	0.543188	0.0413356	7.60982
cg02470874	-0.0133472	0.00028878	0.0485691	PPM1L		chr3	160475336	Body		S_Shore	0.64446	0.0334003	5.18267	0.661823	0.0343904	5.19631
cg16509830	-0.0133438	0.000116322	0.0357374	FOXP1;FOXP1-AS1;FOXP1;FOXP1;FOXP1;FOXP1;FOXP1	FOXP1;FOXP1-AS1;FOXP1;FOXP1;FOXP1;FOXP1;FOXP1;FOXP1;FOXP1;FOXP1	chr3	71354948	TSS1500;Body;5'UTR;5'UTR;5'UTR;5'UTR;5'UTR	TSS1500;5'UTR;3'UTR;3'UTR;5'UTR;5'UTR;5'UTR;5'UTR;5'UTR;5'UTR	OpenSea	0.596101	0.029788	4.99714	0.612135	0.032283	5.27383
cg22022067	-0.0133301	0.000277908	0.0478758	NOTCH4	NOTCH4	chr6	32172124	Body	TSS200	OpenSea	0.173616	0.0313722	18.0699	0.181878	0.0277684	15.2675
cg00298027	-0.0133286	6.05975e-05	0.0284934	C4BPB;C4BPB;C4BPB;C4BPB;C4BPB	C4BPB;C4BPB;C4BPB	chr1	207269752	Body;Body;Body;Body;Body	1stExon;5'UTR;TSS1500	OpenSea	0.724104	0.0170212	2.35066	0.736809	0.0139854	1.8981
cg24949238	-0.0133241	9.26927e-05	0.0331556	C20orf144;NECAB3;NECAB3	NECAB3;NECAB3;NECAB3;NECAB3;NECAB3;NECAB3;NECAB3;C20orf144;NECAB3;NECAB3;NECAB3	chr20	32248938	TSS1500;Body;Body	3'UTR;3'UTR;3'UTR;3'UTR;3'UTR;3'UTR;3'UTR;TSS1500;3'UTR;3'UTR;3'UTR	N_Shelf	0.739871	0.0184553	2.49439	0.751049	0.0195475	2.60269
cg11839495	-0.0133239	0.000120228	0.0360902	FNDC3B;FNDC3B	AC092964.1;FNDC3B	chr3	172033485	Body;Body	TSS1500;5'UTR	OpenSea	0.765592	0.0246182	3.21558	0.775728	0.0284163	3.66318
cg11024682	-0.0133236	0.00030258	0.0493239	SREBF1;SREBF1		chr17	17730094	Body;Body		S_Shelf	0.697746	0.0265902	3.81088	0.71374	0.0216325	3.03086
cg23431483	-0.0133141	0.000212266	0.0438868	LRRC28;LRRC28	LRRC28	chr15	99905709	Body;Body	5'UTR	OpenSea	0.823728	0.0180546	2.19182	0.839654	0.0204435	2.43475
cg21911584	-0.0133049	3.0795e-05	0.023466	ACTN4	ACTN4	chr19	39166440	Body	5'UTR	OpenSea	0.586014	0.0253676	4.32883	0.596718	0.0229386	3.84413
cg01667861	-0.0133008	7.42817e-05	0.0304622			chr1	228640079			OpenSea	0.803266	0.0160178	1.99409	0.819609	0.015978	1.94947
cg24307636	-0.0132866	6.68199e-05	0.0295498	LTBP2	LTBP2;LTBP2	chr14	75061977	Body	5'UTR;3'UTR	OpenSea	0.579786	0.0267424	4.61246	0.593379	0.0281772	4.74859
cg09753013	-0.013281	4.49479e-06	0.0116999		RP11-37L2.1;LINC00464	chr13	34185311		5'UTR;3'UTR	OpenSea	0.6425	0.0313465	4.87884	0.656082	0.0315443	4.80797
cg01397424	-0.013268	0.000154725	0.0393107	PBX3;PBX3;PBX3;PBX3	PBX3;PBX3;PBX3;PBX3	chr9	128517686	Body;Body;Body;Body	5'UTR;5'UTR;5'UTR;5'UTR	OpenSea	0.83424	0.0186264	2.23273	0.851691	0.0161062	1.89109
cg18587922	-0.0132537	0.000303606	0.049419	TRPV4;TRPV4;TRPV4;TRPV4;TRPV4	TRPV4;TRPV4;TRPV4;TRPV4;TRPV4;TRPV4	chr12	110252677	TSS200;TSS200;TSS200;TSS200;5'UTR	1stExon;5'UTR;TSS200;3'UTR;5'UTR;5'UTR	OpenSea	0.731628	0.0197271	2.69633	0.744632	0.0196152	2.63422
cg10962577	-0.0132511	0.000230233	0.0448837			chr2	198220895			OpenSea	0.820384	0.0190014	2.31616	0.826117	0.0170811	2.06763
cg08920792	-0.0132502	0.000304054	0.0494659	PLEKHA7	PLEKHA7;PLEKHA7;PLEKHA7	chr11	16879030	Body	3'UTR;5'UTR;3'UTR	OpenSea	0.631811	0.0290378	4.59595	0.646835	0.0349687	5.40612
cg17211522	-0.0132476	1.4203e-05	0.01789			chr5	66557331			OpenSea	0.903255	0.013929	1.54209	0.91522	0.0143529	1.56824
cg02445907	-0.0132428	2.34778e-05	0.0214404	C6orf222		chr6	36294404	Body		OpenSea	0.599443	0.0176966	2.95218	0.612231	0.0197395	3.2242
cg24237600	-0.01324	0.000247385	0.0460377	THBS3;THBS3;THBS3;THBS3;MTX1;MTX1	THBS3;THBS3;THBS3;THBS3;MTX1;MTX1;MTX1;MTX1;THBS3	chr1	155178849	TSS1500;TSS1500;TSS1500;TSS1500;1stExon;1stExon	TSS1500;TSS1500;TSS1500;TSS1500;1stExon;1stExon;TSS200;TSS200;TSS200	Island	0.143738	0.0180576	12.5628	0.151014	0.0244417	16.185
cg12262698	-0.0132298	0.000137475	0.0379114	FAM118A;FAM118A	FAM118A;FAM118A;FAM118A;FAM118A;FAM118A;FAM118A;FAM118A	chr22	45704988	TSS1500;TSS200	TSS1500;TSS1500;TSS1500;5'UTR;1stExon;5'UTR;5'UTR	N_Shore	0.746598	0.0191029	2.55866	0.760405	0.0175615	2.30949
cg22389119	-0.0132287	0.000113666	0.0354509			chr20	46008826			OpenSea	0.821517	0.0197423	2.40316	0.836878	0.0146852	1.75476
cg26998850	-0.0132122	0.000223727	0.0445401		ADCY7;ADCY7;ADCY7;ADCY7;ADCY7;ADCY7	chr16	50300322		TSS200;TSS200;TSS200;TSS200;5'UTR;5'UTR	OpenSea	0.725835	0.0294859	4.06234	0.736504	0.0351473	4.77218
cg11344217	-0.0132057	0.000178176	0.0414086	HMCN1;MIR548F1		chr1	186096558	Body;Body		OpenSea	0.868815	0.0181136	2.08486	0.8849	0.0145259	1.64153
cg10825530	-0.0131989	0.000290698	0.0486853	SOX6;SOX6;SOX6;SOX6	SOX6	chr11	16023708	Body;Body;Body;Body	3'UTR	OpenSea	0.637005	0.0291402	4.57456	0.646895	0.033147	5.12402
cg26440309	-0.0131779	0.000202781	0.0432502	GRASP	GRASP;GRASP;GRASP;GRASP;GRASP;GRASP	chr12	52403511	Body	TSS1500;TSS1500;5'UTR;TSS1500;TSS1500;TSS1500	S_Shore	0.706155	0.0234723	3.32396	0.723541	0.0263554	3.64256
cg03844308	-0.0131773	0.000307732	0.0497429	FRMD8	FRMD8	chr11	65156020	Body	5'UTR	S_Shore	0.721588	0.0245527	3.40259	0.730898	0.0287009	3.92681
cg22380353	-0.0131689	0.000154112	0.0393107			chr13	42537904			S_Shelf	0.736828	0.0206846	2.80725	0.748071	0.0173239	2.3158
cg21809262	-0.0131668	0.000154651	0.0393107		RP11-831A10.2;RP11-831A10.2;RP11-831A10.2	chr11	119859874		TSS1500;3'UTR;3'UTR	OpenSea	0.752574	0.0184015	2.44514	0.764399	0.0144678	1.89271
cg19923097	-0.0131647	4.74459e-05	0.0263749			chr2	223641744			OpenSea	0.799314	0.0198024	2.47742	0.811485	0.02152	2.65193
cg02068111	-0.0131645	0.00020352	0.0432502	TTLL11	TTLL11	chr9	124587820	Body	3'UTR	OpenSea	0.611788	0.0333944	5.4585	0.62801	0.0396091	6.30708
cg03984898	-0.0131552	9.57727e-05	0.0335074	PPARGC1B;PPARGC1B	PPARGC1B	chr5	149139034	Body;Body	5'UTR	OpenSea	0.855779	0.0161059	1.88202	0.866242	0.0159395	1.84007
cg26187735	-0.0131437	8.83396e-05	0.032662	LINC00854;LINC00854	TMEM106A-AS1;TMEM106A-AS1	chr17	41376588	Body;ExonBnd	3'UTR;TSS200	OpenSea	0.834628	0.0199773	2.39356	0.845013	0.0180586	2.13708
cg21735461	-0.0131341	1.82202e-05	0.0195593		TPST2	chr22	26993162		TSS1500	OpenSea	0.70302	0.024567	3.49449	0.716783	0.0234598	3.27293
cg12574956	-0.0131289	9.59795e-05	0.0335074		AC012368.1	chr2	64315913		TSS1500	OpenSea	0.844898	0.0179866	2.12885	0.854138	0.0151409	1.77266
cg18462771	-0.0131261	0.000186129	0.0420207			chr22	20180585			OpenSea	0.785819	0.0203998	2.59599	0.803747	0.0158055	1.96648
cg11744954	-0.0131197	0.000224664	0.0445969	REEP1;REEP1;REEP1;REEP1	REEP1;REEP1;REEP1	chr2	86528093	Body;Body;Body;Body	3'UTR;3'UTR;5'UTR	OpenSea	0.866016	0.0191468	2.2109	0.874885	0.0151332	1.72973
cg25115135	-0.0131077	2.99151e-05	0.0230687	CDNF	CDNF;CDNF;CDNF	chr10	14876067	Body	3'UTR;3'UTR;5'UTR	N_Shelf	0.838547	0.0161354	1.92421	0.848805	0.0142833	1.68276
cg08019736	-0.0131073	1.98867e-05	0.0202114		AP000797.3	chr11	115529822		TSS1500	N_Shore	0.143323	0.016575	11.5649	0.147756	0.0167558	11.3402
cg22694271	-0.0130975	2.76482e-05	0.0227291	PSRC1;PSRC1;PSRC1;PSRC1	PSRC1;PSRC1;PSRC1	chr1	109823096	Body;Body;Body;Body	3'UTR;3'UTR;ExonBnd	N_Shore	0.800091	0.0182359	2.27922	0.811366	0.015062	1.85638
cg14658964	-0.0130956	0.000126665	0.0366859	C1orf228	RNU5F-1;C1orf228;C1orf228;C1orf228;C1orf228;C1orf228;C1orf228;RP4-678E16.4;C1orf228;C1orf228;C1orf228;C1orf228;C1orf228	chr1	45189026	Body	TSS1500;TSS1500;TSS1500;TSS1500;TSS1500;TSS1500;TSS1500;TSS1500;5'UTR;5'UTR;5'UTR;5'UTR;5'UTR	N_Shore	0.702775	0.0214118	3.04675	0.716684	0.0192059	2.67982
cg26122585	-0.0130914	1.13142e-05	0.0164585		RP11-655M14.13	chr11	67395027		TSS1500	N_Shore	0.84746	0.0166706	1.96713	0.859164	0.0143698	1.67253
cg16236920	-0.0130877	0.000241049	0.0456152			chr3	13589079			N_Shore	0.703682	0.0255035	3.6243	0.717771	0.0274154	3.81951
cg07589202	-0.0130852	0.000299925	0.0492487			chr2	10081532			OpenSea	0.813187	0.0198217	2.43754	0.826741	0.0163801	1.98128
cg11638164	-0.0130738	0.000136469	0.0378066			chr9	133377406			OpenSea	0.791307	0.0182864	2.31091	0.805069	0.0142522	1.77031
cg09012734	-0.0130705	1.47964e-05	0.0180396	WDR4	WDR4	chr21	44267619	3'UTR	3'UTR	OpenSea	0.744558	0.0173536	2.33073	0.756166	0.0129067	1.70685
cg10344433	-0.0130705	0.000212222	0.0438868	DPP9	AC005594.1	chr19	4684712	Body	5'UTR	S_Shore	0.851045	0.0185758	2.18271	0.861752	0.0125984	1.46195
cg04688645	-0.0130682	8.77236e-06	0.0151161	C3orf26;FILIP1L;FILIP1L	FILIP1L;C3orf26	chr3	99772843	Body;5'UTR;5'UTR	5'UTR;5'UTR	OpenSea	0.799261	0.0176827	2.21238	0.813556	0.0167555	2.05954
cg15129163	-0.0130658	3.44604e-05	0.0239409	ANO6;ANO6;ANO6;ANO6	ANO6	chr12	45708937	Body;Body;Body;Body	5'UTR	OpenSea	0.8792	0.017477	1.98783	0.893634	0.0125337	1.40255
cg06206628	-0.0130604	0.000212691	0.0439328	FRMPD2;FRMPD2;FRMPD2	FRMPD2;FRMPD2;FRMPD2;FRMPD2;FRMPD2	chr10	49482826	5'UTR;TSS200;1stExon	1stExon;1stExon;5'UTR;TSS200;5'UTR	OpenSea	0.68989	0.0304235	4.4099	0.70251	0.0287744	4.09593
cg01247188	-0.0130547	0.000125806	0.0366655	CHST10	CHST10;CHST10;CHST10;CHST10;CHST10;CHST10;CHST10;CHST10;CHST10;CHST10	chr2	101025961	5'UTR	3'UTR;3'UTR;3'UTR;5'UTR;5'UTR;5'UTR;5'UTR;5'UTR;5'UTR;5'UTR	OpenSea	0.88538	0.0180052	2.03361	0.89797	0.0158923	1.7698
cg15945782	-0.0130531	0.000276813	0.0478758	ATP13A3	ATP13A3	chr3	194146236	Body	TSS200	OpenSea	0.887439	0.0175085	1.97293	0.897805	0.0164902	1.83673
cg16539433	-0.0130522	0.000169115	0.0405792	PLXNA4		chr7	131888700	Body		OpenSea	0.666866	0.0231896	3.47739	0.683212	0.0228225	3.34047
cg26871600	-0.01305	0.000171774	0.0408539	FAM183CP	RP11-94H18.3;RP11-94H18.3	chr8	29794543	Body	5'UTR;5'UTR	OpenSea	0.816834	0.0188866	2.31217	0.829352	0.015301	1.84493
cg26303737	-0.0130478	0.000230849	0.0449537	GALNT10	GALNT10	chr5	153618165	Body	5'UTR	OpenSea	0.582365	0.0182948	3.14146	0.594709	0.017672	2.97154
cg07751214	-0.0130387	3.17103e-05	0.023466	CLUAP1;CLUAP1	CLUAP1;CLUAP1;CLUAP1;CLUAP1;CLUAP1;LA16c-306E5.3	chr16	3563741	Body;5'UTR	3'UTR;5'UTR;5'UTR;3'UTR;3'UTR;5'UTR	OpenSea	0.848598	0.0161769	1.90631	0.86102	0.0130972	1.52113
cg10137397	-0.0130384	0.000218268	0.0443665			chr3	52081446			OpenSea	0.600665	0.0273196	4.54822	0.612435	0.0243311	3.97285
cg14554539	-0.0130322	0.000310675	0.0499104	SLC25A25;SLC25A25	RP11-379C10.4	chr9	130854713	Body;Body	3'UTR	OpenSea	0.846068	0.0179675	2.12365	0.859916	0.0181031	2.10521
cg12834443	-0.0130158	0.0001681	0.0404614	TFEB;TFEB;TFEB;TFEB;TFEB	TFEB;TFEB;TFEB;TFEB;TFEB;TFEB;TFEB;TFEB;TFEB;TFEB	chr6	41675635	Body;5'UTR;5'UTR;5'UTR;5'UTR	5'UTR;5'UTR;5'UTR;5'UTR;5'UTR;5'UTR;5'UTR;5'UTR;5'UTR;5'UTR	OpenSea	0.641988	0.0253413	3.94731	0.655844	0.0227828	3.47381
cg20295071	-0.0130139	0.00022537	0.0446624	MIR1908;FADS2;FADS2;FADS1	FADS1;FADS1;FADS1;FADS1;FADS1;FADS1;FADS1;MIR1908;FADS1;FADS2;FADS2;FADS2;FADS1;FADS1;FADS2;FADS1;FADS2;FADS1;FADS1	chr11	61583871	TSS1500;1stExon;TSS200;Body	5'UTR;5'UTR;5'UTR;3'UTR;TSS1500;TSS1500;TSS1500;TSS1500;TSS1500;TSS200;TSS200;1stExon;1stExon;TSS1500;TSS200;TSS1500;5'UTR;5'UTR;5'UTR	Island	0.107099	0.0258147	24.1037	0.110096	0.019323	17.551
cg07370905	-0.0130124	6.93805e-05	0.0298686	WDR52	WDR52	chr3	113015910	Body	3'UTR	OpenSea	0.846241	0.0197326	2.33179	0.860492	0.0149261	1.7346
cg07441596	-0.0130107	0.000227083	0.04477		RN5S403	chr16	9658487		TSS200	OpenSea	0.784988	0.0197053	2.51027	0.798819	0.0132545	1.65926
cg05067847	-0.0130095	9.95878e-05	0.0339707			chr1	226990401			OpenSea	0.831665	0.0178433	2.14549	0.846993	0.0138447	1.63458
cg12258908	-0.0130038	3.05029e-05	0.0234341	PPM1L	PPM1L;PPM1L	chr3	160666349	Body	5'UTR;5'UTR	OpenSea	0.760293	0.0171693	2.25825	0.774266	0.0140553	1.81531
cg08550251	-0.0130021	0.000129563	0.0371154			chr5	174134944			OpenSea	0.80688	0.0180896	2.24192	0.823323	0.0150595	1.82911
cg24656924	-0.012996	0.000236932	0.0454383	MANBAL;MANBAL	MANBAL;MANBAL;MANBAL;MANBAL	chr20	35923293	5'UTR;5'UTR	5'UTR;5'UTR;5'UTR;5'UTR	OpenSea	0.872544	0.0193024	2.2122	0.883421	0.014225	1.61022
cg15818003	-0.0129951	0.000193097	0.0425482	RNF103-CHMP3	CHMP3	chr2	86855600	5'UTR	5'UTR	OpenSea	0.69054	0.0282446	4.09022	0.698612	0.0298896	4.27843
cg15511928	-0.0129872	1.03219e-05	0.01604	LMOD1		chr1	201895256	Body		OpenSea	0.707272	0.0254111	3.59283	0.715447	0.0306766	4.28775
cg25813150	-0.0129822	2.87914e-06	0.00992035	RRAGA;SAXO1	RRAGA	chr9	19047930	TSS1500;5'UTR	TSS1500	N_Shore	0.899134	0.0134585	1.49682	0.9107	0.0114553	1.25786
cg01807375	-0.0129776	1.4312e-05	0.0179093	RBM33	RBM33;RBM33	chr7	155573684	3'UTR	3'UTR;3'UTR	Island	0.811589	0.0163518	2.0148	0.825349	0.0126253	1.5297
cg27372482	-0.0129647	6.81948e-05	0.0297395	CAPN3;CAPN3;CAPN3;CAPN3;CAPN3;CAPN3;CAPN3;CAPN3;CAPN3	CAPN3;RP11-164J13.1;RP11-164J13.1;CAPN3;CAPN3;CAPN3;CAPN3;CAPN3;CAPN3	chr15	42696348	Body;Body;Body;Body;TSS1500;Body;TSS1500;Body;Body	ExonBnd;5'UTR;5'UTR;TSS1500;TSS1500;TSS1500;TSS1500;TSS1500;TSS1500	OpenSea	0.785366	0.0204232	2.60047	0.799943	0.0134155	1.67705
cg12042864	-0.0129643	0.000180175	0.0414379			chr7	99066260			S_Shelf	0.775482	0.0162392	2.09408	0.786652	0.0159332	2.02545
cg08997590	-0.0129583	0.000294934	0.0489503	COL8A2;COL8A2	COL8A2;COL8A2	chr1	36566949	5'UTR;5'UTR	TSS1500;5'UTR	OpenSea	0.656904	0.0235598	3.58648	0.672383	0.0172147	2.56026
cg07434944	-0.0129463	0.000125472	0.03664			chr11	1991814			S_Shore	0.695655	0.0273183	3.92699	0.705249	0.0287651	4.07871
cg09025625	-0.0129403	0.000134111	0.0376049	SHC1;SHC1;SHC1;SHC1	SHC1;SHC1;SHC1;SHC1;SHC1;SHC1	chr1	154942509	Body;1stExon;Body;1stExon	TSS1500;TSS1500;ExonBnd;1stExon;1stExon;5'UTR	N_Shelf	0.563625	0.0330332	5.86085	0.574883	0.0387545	6.74129
cg13542186	-0.0129348	6.55622e-05	0.0292897	ADAM9;ADAM9;ADAM9;ADAM9	ADAM9	chr8	38947209	Body;Body;Body;Body	TSS200	OpenSea	0.861051	0.0190942	2.21755	0.870409	0.0142552	1.63776
cg11907789	-0.0129313	0.00025648	0.0466987			chr16	14150420			OpenSea	0.857282	0.0213992	2.49616	0.868049	0.0198652	2.28849
cg02028388	-0.012931	0.000197128	0.0428336		CHRM3;CHRM3	chr1	239750658		5'UTR;5'UTR	OpenSea	0.620524	0.0209445	3.37529	0.633333	0.0213552	3.37187
cg24135293	-0.0129261	0.000142037	0.0382647			chr15	78689050			OpenSea	0.865825	0.0173769	2.00698	0.87546	0.0153921	1.75817
cg22209929	-0.0129228	0.000297027	0.04904	NCEH1;NCEH1;NCEH1;NCEH1	NCEH1	chr3	172394700	5'UTR;Body;Body;5'UTR	5'UTR	OpenSea	0.596952	0.0318129	5.32923	0.60785	0.0398713	6.5594
cg16077694	-0.0129169	0.00028178	0.0481464			chr17	38264095			OpenSea	0.586087	0.0343421	5.85956	0.595165	0.0369343	6.20572
cg09428868	-0.0129087	7.37238e-05	0.0304102	AFAP1;AFAP1;LOC84740	AFAP1;AFAP1	chr4	7768040	Body;Body;Body	3'UTR;3'UTR	OpenSea	0.830791	0.0152052	1.83021	0.841043	0.0146401	1.74071
cg09386009	-0.0129	0.000277693	0.0478758	SDC2	SDC2;SDC2;SDC2	chr8	97529191	Body	5'UTR;5'UTR;5'UTR	OpenSea	0.723791	0.0197128	2.72355	0.732635	0.0169743	2.31688
cg02885583	-0.01288	9.57187e-05	0.0335074	BANP;BANP	BANP;BANP	chr16	88096564	Body;Body	5'UTR;5'UTR	OpenSea	0.757454	0.0169292	2.23501	0.766618	0.0147802	1.92798
cg05302036	-0.0128714	0.000273269	0.0477364	RGS16	RGS16	chr1	182574609	TSS1500	TSS1500	S_Shore	0.864341	0.0195931	2.26683	0.875545	0.0172168	1.9664
cg15648896	-0.0128712	0.000242356	0.0456525	C15orf54	C15orf54;C15orf54;RP11-624L4.1;RP11-624L4.1;RP11-624L4.1	chr15	39542877	TSS200	TSS200;TSS200;3'UTR;3'UTR;3'UTR	OpenSea	0.714937	0.0262931	3.67768	0.73077	0.022719	3.10891
cg13493560	-0.0128518	6.74633e-06	0.0139194	PL-5283	U6;C7orf73;C7orf73;C7orf73	chr7	135350387	Body	1stExon;5'UTR;5'UTR;5'UTR	S_Shelf	0.905082	0.0142934	1.57924	0.913005	0.0126376	1.38417
cg14370351	-0.0128497	4.98666e-05	0.0267518	RHO		chr3	129252389	Body		OpenSea	0.868084	0.0161191	1.85686	0.879234	0.0123819	1.40826
cg07433178	-0.0128469	9.1517e-05	0.0330742	SYNPO;SYNPO		chr5	149999249	Body;Body		OpenSea	0.594166	0.036115	6.07827	0.609083	0.0358706	5.88927
cg17199657	-0.0128422	1.90153e-05	0.0197487	SMARCC2;SMARCC2;SMARCC2	RP11-977G19.5;SMARCC2	chr12	56563826	Body;Body;Body	3'UTR;3'UTR	OpenSea	0.764041	0.0180252	2.35919	0.777005	0.0155872	2.00606
cg14716933	-0.0128287	9.02025e-05	0.0329049	PSMB6	PSMB6;PSMB6;PSMB6	chr17	4698399	TSS1500	TSS1500;TSS1500;TSS1500	N_Shore	0.771454	0.016839	2.18277	0.788352	0.0127818	1.62133
cg04422752	-0.0128244	7.0263e-05	0.029959	CWF19L1;CWF19L1;CWF19L1;CWF19L1;CWF19L1	CWF19L1;CWF19L1;CWF19L1;CWF19L1;CWF19L1;CWF19L1	chr10	102028175	TSS1500;TSS1500;TSS1500;TSS1500;TSS1500	TSS1500;TSS1500;TSS1500;TSS1500;TSS1500;TSS1500	S_Shore	0.802601	0.0169639	2.11362	0.816156	0.0134364	1.64631
cg06037745	-0.0128234	0.000299441	0.0492348	RAB44	PI16	chr6	36665270	TSS1500	5'UTR	OpenSea	0.783453	0.0199428	2.5455	0.79819	0.0143347	1.7959
cg07317870	-0.0128217	0.000101953	0.0342125			chr7	87941769			OpenSea	0.823538	0.0193165	2.34555	0.829822	0.0193693	2.33415
cg22109290	-0.0128214	0.000179283	0.0414264	FOXP4;FOXP4;FOXP4		chr6	41549181	Body;Body;Body		OpenSea	0.535703	0.027727	5.17582	0.54924	0.0312685	5.69305
cg07897063	-0.0128156	0.000312833	0.0499845	TEAD1	TEAD1;TEAD1;TEAD1;TEAD1;TEAD1	chr11	12714385	5'UTR	5'UTR;5'UTR;5'UTR;5'UTR;5'UTR	OpenSea	0.588488	0.0385155	6.54482	0.60164	0.0411832	6.84517
cg13600617	-0.0128105	6.12424e-05	0.0284975			chr15	77859696			OpenSea	0.737603	0.0172922	2.34438	0.751363	0.0136279	1.81376
cg04836363	-0.0128101	7.49744e-05	0.0305701		RP4-541C22.5	chr11	33716034		3'UTR	OpenSea	0.811894	0.018822	2.31828	0.828919	0.0144999	1.74926
cg04979068	-0.0128065	4.24361e-06	0.0114067	DNAJC1		chr10	22250765	Body		OpenSea	0.863542	0.0147457	1.70758	0.873021	0.0131009	1.50064
cg15910205	-0.0128045	0.000188993	0.0422912	FGGY;FGGY;FGGY;FGGY	FGGY;FGGY;FGGY	chr1	59859015	Body;Body;Body;Body	5'UTR;5'UTR;5'UTR	OpenSea	0.634609	0.030954	4.87764	0.645354	0.0338483	5.24492
cg20335213	-0.0127999	0.000294694	0.0489368	ARHGAP29	ARHGAP29;ARHGAP29;ARHGAP29	chr1	94704048	TSS1500	TSS1500;TSS1500;5'UTR	S_Shore	0.705516	0.02844	4.03109	0.718996	0.0262838	3.65562
cg23300570	-0.0127963	0.000307227	0.0497067			chr14	90859339			N_Shelf	0.817036	0.0176991	2.16626	0.827559	0.0161216	1.94809
cg20071681	-0.01279	7.25775e-05	0.0303148	CDH23;CDH23;CDH23;CDH23;CDH23	CDH23;CDH23	chr10	73219308	Body;Body;Body;Body;Body	5'UTR;5'UTR	OpenSea	0.836523	0.0188095	2.24853	0.85059	0.0139926	1.64504
cg02796621	-0.0127831	1.02615e-05	0.01604	MIR1180;B9D1	MIR1180	chr17	19248565	TSS1500;Body	TSS1500	S_Shore	0.642916	0.0217001	3.37527	0.65712	0.0218142	3.31966
cg04660157	-0.0127824	0.000117429	0.0358024	SSPN;SSPN	SSPN;SSPN;SSPN;SSPN;SSPN;SSPN;SSPN;SSPN	chr12	26347596	TSS1500;TSS1500	TSS1500;TSS1500;TSS1500;TSS1500;TSS1500;5'UTR;5'UTR;5'UTR	N_Shore	0.766606	0.0182214	2.3769	0.783381	0.0134107	1.7119
cg24543574	-0.0127814	5.62466e-06	0.0129959	MYST4		chr10	76789311	Body		OpenSea	0.792172	0.0151884	1.91731	0.806704	0.010951	1.3575
cg16472408	-0.0127786	0.000217608	0.04432	DIP2A;DIP2A	DIP2A;DIP2A;DIP2A	chr21	47984170	Body;Body	5'UTR;5'UTR;3'UTR	OpenSea	0.830157	0.0215216	2.59247	0.846232	0.0175269	2.07116
cg06418753	-0.0127783	4.08582e-05	0.0255638	PARN;PARN;PARN;BFAR	PARN;PARN;PARN;PARN;PARN;PARN;PARN;BFAR	chr16	14725258	TSS1500;TSS1500;TSS1500;TSS1500	TSS1500;TSS1500;TSS1500;TSS1500;TSS1500;TSS1500;TSS1500;TSS1500	N_Shore	0.834038	0.0164407	1.97121	0.85027	0.013616	1.60138
cg20076826	-0.0127776	8.03687e-05	0.0313744	ZAP70;ZAP70	ZAP70;ZAP70;ZAP70;ZAP70;ZAP70	chr2	98354292	Body;Body	1stExon;5'UTR;5'UTR;5'UTR;5'UTR	S_Shelf	0.877309	0.0168448	1.92006	0.889477	0.0166022	1.86652
cg24235882	-0.0127667	0.000227407	0.04477	CHIC2	CHIC2	chr4	54928822	Body	3'UTR	N_Shore	0.712426	0.0232113	3.25806	0.725681	0.0172334	2.37479
cg16349667	-0.0127611	6.91697e-05	0.0298686	C1orf174	C1orf174;C1orf174	chr1	3807168	Body	3'UTR;3'UTR	N_Shore	0.814726	0.018042	2.21448	0.829782	0.0129159	1.55654
cg17677032	-0.0127572	6.34023e-05	0.0288841	MIR182	MIR182	chr7	129410427	TSS200	TSS200	OpenSea	0.812674	0.0196833	2.42204	0.826307	0.0163445	1.97801
cg03776372	-0.0127453	0.000130831	0.0372283	PDK2	PDK2;PDK2;PDK2;PDK2	chr17	48182235	Body	5'UTR;TSS1500;5'UTR;5'UTR	N_Shore	0.830481	0.0181982	2.19129	0.844732	0.0150278	1.77901
cg01976472	-0.0127404	8.75295e-05	0.0326208			chr7	90366			OpenSea	0.598332	0.0320369	5.35438	0.611236	0.0318535	5.21132
cg06016675	-0.0127364	0.000219266	0.0444127	ERICH1	ERICH1;ERICH1;ERICH1;ERICH1;ERICH1;ERICH1	chr8	624595	Body	TSS1500;TSS1500;3'UTR;TSS1500;3'UTR;3'UTR	N_Shore	0.891237	0.0155823	1.74838	0.902281	0.0143618	1.59172
cg20637257	-0.0127345	0.000149245	0.0390202	ITGAE	ITGAE	chr17	3647573	Body	TSS1500	OpenSea	0.550655	0.0225525	4.09557	0.559498	0.0313729	5.60733
cg13875151	-0.0127326	0.000223479	0.0445401	PER2	PER2;PER2;PER2;PER2	chr2	239187546	5'UTR	TSS1500;5'UTR;5'UTR;5'UTR	OpenSea	0.781826	0.0235662	3.01425	0.796448	0.0145575	1.8278
cg14383760	-0.0127292	7.00076e-05	0.029959	C17orf42		chr17	29231133	Body		N_Shelf	0.874612	0.0170902	1.95403	0.886114	0.0119188	1.34507
cg03999723	-0.0127251	0.000187888	0.0422107	ZBTB40;ZBTB40	ZBTB40;ZBTB40;ZBTB40	chr1	22815029	5'UTR;5'UTR	5'UTR;5'UTR;5'UTR	OpenSea	0.67134	0.0236802	3.5273	0.683641	0.0197665	2.89136
cg03115831	-0.0127084	0.00022139	0.0444369	CTTNBP2	CTTNBP2	chr7	117371743	Body	3'UTR	OpenSea	0.644847	0.0319444	4.9538	0.655534	0.0343729	5.24349
cg21044517	-0.0127044	2.64765e-05	0.0224937	GNB5;GNB5	GNB5;GNB5;CTD-2184D3.7;GNB5;GNB5;GNB5	chr15	52416738	Body;Body	3'UTR;3'UTR;TSS200;3'UTR;3'UTR;3'UTR	OpenSea	0.752075	0.0233773	3.10838	0.761669	0.0235221	3.08823
cg10151281	-0.0127024	0.000178916	0.0414264	TPM4;TPM4	TPM4;TPM4;TPM4;TPM4	chr19	16178420	5'UTR;1stExon	5'UTR;1stExon;5'UTR;1stExon	Island	0.787264	0.0170504	2.16578	0.800312	0.0137438	1.7173
cg12556823	-0.0126986	0.000229909	0.0448837	CDKAL1		chr6	21023485	Body		OpenSea	0.848734	0.0189886	2.23728	0.854132	0.0169379	1.98305
cg00184290	-0.0126953	0.000208163	0.0435612			chr15	102066966			OpenSea	0.765904	0.0196296	2.56294	0.77416	0.0199372	2.57533
cg24957518	-0.0126913	0.000121566	0.0360902	TRPM1	TRPM1	chr15	31355362	Body	TSS1500	OpenSea	0.762945	0.0213814	2.80249	0.774143	0.0167828	2.16792
cg05674221	-0.0126878	0.000220956	0.0444127	GACAT3	AC130710.1;AC010145.4	chr2	16189539	TSS1500	TSS1500;3'UTR	OpenSea	0.690985	0.0260751	3.77362	0.701418	0.0223296	3.1835
cg23806727	-0.0126853	3.78203e-05	0.0247421	MGAT5		chr2	135017168	Body		OpenSea	0.683389	0.02117	3.0978	0.697132	0.0160967	2.30899
cg11883790	-0.0126794	5.95156e-05	0.0283908	C3orf21	XXYLT1;XXYLT1	chr3	194877106	Body	3'UTR;3'UTR	OpenSea	0.743547	0.0224294	3.01654	0.759326	0.0201826	2.65796
cg19497809	-0.0126788	3.60199e-05	0.0243424	GRHL2	GRHL2	chr8	102644284	Body	TSS200	OpenSea	0.872652	0.0151218	1.73286	0.8824	0.0131773	1.49335
cg23738830	-0.0126757	0.000151892	0.0392604		AL157871.2;RP11-638I2.6;RP11-638I2.6;RP11-638I2.6	chr14	100757261		3'UTR;TSS200;TSS200;TSS200	N_Shore	0.668448	0.0199707	2.98761	0.682459	0.0167275	2.45106
cg17864702	-0.0126684	1.31583e-05	0.0172475	MAP3K4;MAP3K4;MAP3K4;MAP3K4;MAP3K4		chr6	161489663	Body;Body;Body;Body;Body		OpenSea	0.722782	0.0163904	2.26768	0.739864	0.0151416	2.04654
cg19107595	-0.012663	7.27825e-05	0.0303176	PEG10;PEG10;PEG10;SGCE;SGCE;SGCE;PEG10	SGCE;PEG10;SGCE;SGCE;SGCE;SGCE;PEG10;SGCE;SGCE;PEG10	chr7	94285642	5'UTR;1stExon;1stExon;TSS200;TSS200;TSS200;5'UTR	TSS200;TSS200;TSS200;TSS200;TSS200;TSS1500;1stExon;TSS1500;TSS1500;5'UTR	Island	0.429825	0.0187046	4.35167	0.44594	0.0174007	3.90202
cg07777344	-0.0126602	6.27864e-05	0.0287688	DAP	DAP;DAP;DAP;DAP	chr5	10757842	Body	3'UTR;3'UTR;3'UTR;3'UTR	N_Shelf	0.802152	0.0193447	2.4116	0.817077	0.0166931	2.04303
cg04131680	-0.0126578	0.000106044	0.0347692			chr17	17980623			OpenSea	0.630121	0.0261774	4.15435	0.642808	0.033975	5.28539
cg22683076	-0.0126565	0.000140054	0.0380508	GLT8D1;GLT8D1;GLT8D1;GLT8D1;GLT8D1	GLT8D1;GLT8D1;GLT8D1;GLT8D1;GLT8D1;GLT8D1	chr3	52731855	Body;Body;Body;Body;Body	3'UTR;3'UTR;5'UTR;TSS1500;TSS1500;TSS1500	OpenSea	0.877871	0.0175484	1.99897	0.892553	0.0137246	1.53768
cg04378582	-0.0126512	4.96841e-05	0.0267365		RP11-513I15.6;RP1-187N21.2	chr6	34251685		5'UTR;TSS1500	OpenSea	0.82747	0.0162648	1.96561	0.841346	0.0115121	1.3683
cg22112083	-0.0126404	3.40792e-05	0.0238637	NRG4		chr15	76287483	Body		OpenSea	0.887776	0.0149451	1.68343	0.898021	0.0139345	1.55169
cg15827508	-0.0126401	0.000155382	0.0393341	TNS1	TNS1;TNS1;TNS1;TNS1	chr2	218679705	Body	3'UTR;TSS1500;1stExon;ExonBnd	OpenSea	0.668802	0.0202508	3.02791	0.685536	0.0186555	2.7213
cg11700959	-0.0126375	0.000183401	0.0417323	PTPN6;PTPN6;PTPN6	PTPN6	chr12	7066664	Body;Body;Body	5'UTR	OpenSea	0.793384	0.0187563	2.36409	0.806422	0.0130332	1.61617
cg08585669	-0.0126371	6.42702e-05	0.0290585	ERBB2	ERBB2	chr17	37853032	5'UTR	5'UTR	N_Shelf	0.88127	0.0132798	1.5069	0.898026	0.0167129	1.86107
cg14542064	-0.0126145	5.685e-05	0.0279489	SETBP1;SETBP1		chr18	42400400	Body;Body		OpenSea	0.757496	0.020834	2.75037	0.774432	0.0189376	2.44535
cg26522786	-0.0126109	0.000309757	0.0499058			chr18	9005673			OpenSea	0.543763	0.0248006	4.56093	0.554014	0.0258345	4.66314
cg27307975	-0.0126103	0.000293252	0.0488288	LIPC	LIPC	chr15	58797839	Body	5'UTR	OpenSea	0.697032	0.0323894	4.64676	0.708506	0.0321155	4.53285
cg27514730	-0.0125932	0.000192818	0.0425482			chr1	95027075			OpenSea	0.669097	0.0271466	4.0572	0.68406	0.0264981	3.87365
cg03748259	-0.0125903	0.00020666	0.04349		ZNF833P	chr19	11773378		5'UTR	Island	0.849789	0.0163505	1.92407	0.863313	0.0155361	1.79959
cg20318385	-0.0125899	0.000241095	0.0456152	BIRC6	BIRC6;BIRC6	chr2	32827432	Body	TSS200;5'UTR	OpenSea	0.772669	0.0169784	2.19737	0.78237	0.0154686	1.97714
cg00621838	-0.0125788	0.000149236	0.0390202	HISPPD2A;HISPPD2A;HISPPD2A;HISPPD2A	PPIP5K1;PPIP5K1;PPIP5K1	chr15	43826637	3'UTR;3'UTR;3'UTR;3'UTR	3'UTR;3'UTR;3'UTR	OpenSea	0.860261	0.0177131	2.05904	0.873452	0.0136101	1.5582
cg00317925	-0.0125688	0.000244086	0.0457132		ZBED3;CTC-564N23.2	chr5	76369633		3'UTR;TSS200	N_Shelf	0.627467	0.0188845	3.00963	0.638334	0.0187761	2.94143
cg05815419	-0.0125613	0.000153428	0.0393107	PYROXD2	PYROXD2	chr10	100154826	Body	3'UTR	OpenSea	0.680114	0.0207405	3.04956	0.695708	0.0200865	2.8872
cg10894168	-0.0125574	0.000145645	0.0387431	ARHGEF28;ARHGEF28	RP11-428C6.1;RP11-428C6.1	chr5	72920800	TSS1500;TSS1500	TSS1500;TSS1500	N_Shore	0.779538	0.0158326	2.03103	0.792584	0.0155788	1.96557
cg10894091	-0.0125447	0.000165272	0.0402957	ADAMTS8	ADAMTS8	chr11	130278485	Body	3'UTR	OpenSea	0.674962	0.024325	3.6039	0.685477	0.0227989	3.326
cg21822051	-0.0125383	0.000191299	0.0424972		ZNF326	chr1	90456596		TSS1500	N_Shelf	0.695144	0.0239806	3.44973	0.705708	0.0270526	3.8334
cg07062119	-0.0125311	0.000308334	0.0497684			chr13	60900860			OpenSea	0.815283	0.0210202	2.57827	0.828102	0.0152798	1.84516
cg23815825	-0.0125205	0.000165443	0.0402957			chr11	1929483			OpenSea	0.579323	0.0323677	5.58716	0.589589	0.0313636	5.31956
cg12138067	-0.0125187	0.000196213	0.042818			chr18	29596358			N_Shelf	0.778302	0.0207712	2.66878	0.788044	0.0237447	3.01312
cg08018188	-0.0125179	0.000109073	0.0348955	C7orf50;C7orf50;C7orf50	C7orf50	chr7	1139594	Body;Body;Body	3'UTR	N_Shore	0.814842	0.0167909	2.06063	0.829874	0.0140245	1.68996
cg16206836	-0.0125125	0.000235319	0.0453276	BLCAP;BLCAP;BLCAP;BLCAP	BLCAP;BLCAP;BLCAP;BLCAP;BLCAP	chr20	36157266	TSS1500;TSS1500;TSS1500;TSS1500	TSS1500;TSS1500;TSS1500;TSS1500;TSS1500	S_Shore	0.72216	0.0282856	3.9168	0.740701	0.0291895	3.94079
cg17616305	-0.0125049	0.00016638	0.040299		RP11-736K20.6;RP11-736K20.6	chr11	86669155		5'UTR;5'UTR	S_Shore	0.760263	0.0214422	2.82037	0.771313	0.0183478	2.37878
cg22138408	-0.0124934	0.000235772	0.0453367			chr16	85539811			OpenSea	0.765011	0.0205658	2.6883	0.776406	0.0194758	2.50845
cg11722595	-0.0124933	0.000262213	0.0471472			chr6	116766585			OpenSea	0.680589	0.0206491	3.034	0.692641	0.017985	2.59658
cg05249016	-0.0124912	0.00012482	0.0365464			chr2	223616186			OpenSea	0.764074	0.0200742	2.62727	0.776957	0.0173495	2.23301
cg27579356	-0.0124898	0.000231276	0.0450086		RP11-419K12.1	chr8	130696198		TSS1500	OpenSea	0.706525	0.0177513	2.51248	0.722356	0.0142246	1.9692
cg12004945	-0.0124892	0.000193804	0.0425936	PALM2;PALM2;PALM2-AKAP2;PALM2-AKAP2	PALM2	chr9	112675656	Body;Body;Body;Body	5'UTR	OpenSea	0.655127	0.03134	4.78381	0.667084	0.0322172	4.82955
cg20911718	-0.0124884	6.601e-05	0.02936	NYNRIN	NYNRIN	chr14	24867491	TSS1500	TSS1500	N_Shore	0.616165	0.0359273	5.83079	0.629142	0.0370395	5.8873
cg23648809	-0.0124766	0.000267743	0.047445	PRKCZ;PRKCZ;PRKCZ	PRKCZ;PRKCZ	chr1	2106400	Body;Body;Body	5'UTR;5'UTR	OpenSea	0.745	0.0203792	2.73546	0.756647	0.0166318	2.19809
cg08184027	-0.0124761	0.000296341	0.04904		AP001372.2;POLD3	chr11	74207624		5'UTR;5'UTR	S_Shelf	0.885679	0.0149233	1.68495	0.89747	0.0173077	1.9285
cg16048904	-0.0124753	4.07594e-05	0.0255538	ZNF418	ZNF418;ZNF418;ZNF418	chr19	58448067	TSS1500	TSS1500;TSS1500;TSS1500	S_Shore	0.886481	0.017136	1.93304	0.89636	0.015546	1.73435
cg10289269	-0.0124735	0.000217176	0.0442757	CDK2AP1;CDK2AP1;CDK2AP1;CDK2AP1;CDK2AP1	CDK2AP1;CDK2AP1;CDK2AP1;CDK2AP1;CDK2AP1	chr12	123752916	5'UTR;TSS200;Body;Body;Body	5'UTR;5'UTR;5'UTR;TSS1500;TSS200	N_Shore	0.5352	0.0335157	6.26227	0.544539	0.0381081	6.99824
cg27247691	-0.0124643	0.000304936	0.0495571	SPTBN1;SPTBN1		chr2	54810274	Body;Body		OpenSea	0.846418	0.0219149	2.58913	0.85887	0.0152326	1.77356
cg20413432	-0.0124551	0.000268675	0.0475334	OSBPL7		chr17	45892150	Body		S_Shore	0.718293	0.0192437	2.67909	0.731361	0.0149034	2.03776
cg05786173	-0.0124464	0.000267641	0.047445	ZCCHC24		chr10	81182790	Body		OpenSea	0.603019	0.0305567	5.06729	0.616018	0.0338975	5.50268
cg07882317	-0.0124324	0.000174131	0.0410202	B4GALT6		chr18	29233338	Body		OpenSea	0.711177	0.0173403	2.43826	0.725805	0.0154969	2.13513
cg07308929	-0.0124307	1.12039e-05	0.0163962	GGACT	RP11-151A6.4;A2LD1;A2LD1;A2LD1	chr13	101232502	5'UTR	TSS200;3'UTR;3'UTR;5'UTR	OpenSea	0.725203	0.0149947	2.06765	0.739702	0.0126073	1.70438
cg07106896	-0.0124285	4.06494e-06	0.0114067	SLC51A	AC069257.9;AC069257.9;AC069257.9;AC069257.9;AC069257.9;AC069257.9	chr3	195959232	Body	5'UTR;5'UTR;5'UTR;TSS1500;TSS1500;TSS200	OpenSea	0.827122	0.0151923	1.83676	0.838719	0.0110845	1.3216
cg07292606	-0.0124244	8.56995e-05	0.0324151	TEX261	AC007040.11;TEX261;TEX261	chr2	71218823	Body	3'UTR;3'UTR;3'UTR	N_Shelf	0.783086	0.0176529	2.25427	0.798431	0.0133376	1.67048
cg17143766	-0.0124234	1.80865e-05	0.0195067	KIAA1462		chr10	30331894	Body		OpenSea	0.728764	0.0225198	3.09013	0.744304	0.0157671	2.11837
cg06323155	-0.0124212	7.70122e-06	0.0143294	TUSC4	ZMYND10;NPRL2;NPRL2;NPRL2;NPRL2;NPRL2;NPRL2;NPRL2;NPRL2;NPRL2	chr3	50385077	Body	TSS1500;3'UTR;3'UTR;3'UTR;3'UTR;3'UTR;3'UTR;3'UTR;3'UTR;3'UTR	S_Shore	0.849971	0.0169802	1.99773	0.863486	0.0133619	1.54744
cg13008874	-0.0124183	7.63908e-05	0.0308662	PARVA	PARVA;PARVA;PARVA	chr11	12477781	Body	5'UTR;5'UTR;5'UTR	OpenSea	0.759048	0.0216481	2.85201	0.768803	0.0218455	2.8415
cg01008904	-0.012414	7.35486e-05	0.0304102	MYO18A;MYO18A	MYO18A;MYO18A	chr17	27468334	Body;Body	TSS1500;TSS1500	OpenSea	0.576287	0.026308	4.56508	0.589628	0.0291856	4.94983
cg27241957	-0.0124102	0.000275726	0.04785	VPS53;VPS53	VPS53;VPS53;VPS53;VPS53;VPS53	chr17	566654	Body;Body	3'UTR;5'UTR;3'UTR;5'UTR;3'UTR	OpenSea	0.735209	0.0234454	3.18894	0.752872	0.0176734	2.34747
cg13895221	-0.0124061	3.14206e-05	0.023466	GLMP;GLMP;GLMP;GLMP;GLMP	TMEM79;C1orf85;C1orf85;C1orf85;C1orf85;C1orf85;C1orf85	chr1	156262829	3'UTR;3'UTR;3'UTR;3'UTR;Body	5'UTR;3'UTR;3'UTR;TSS1500;3'UTR;3'UTR;3'UTR	S_Shore	0.829759	0.0183323	2.20935	0.844552	0.0132104	1.56419
cg03164247	-0.0123999	0.000139327	0.0380508			chr3	59717675			OpenSea	0.783353	0.0193438	2.46936	0.797673	0.0161217	2.0211
cg24525573	-0.0123772	0.000117408	0.0358024	C1orf64;C1orf64	C1orf64;C1orf64	chr1	16330784	1stExon;5'UTR	5'UTR;1stExon	OpenSea	0.750879	0.017928	2.3876	0.765857	0.0153378	2.0027
cg01843768	-0.0123721	7.37925e-05	0.0304102	MAD1L1;MAD1L1;MAD1L1	MAD1L1;MAD1L1	chr7	2078650	Body;Body;Body	5'UTR;5'UTR	OpenSea	0.646561	0.0274532	4.24603	0.662816	0.0262074	3.95395
cg25036073	-0.0123715	0.000159325	0.0397516	EIF5	EIF5;EIF5;RP11-45P15.4;EIF5;EIF5;EIF5	chr14	103799075	TSS1500	TSS1500;TSS1500;TSS1500;TSS1500;TSS1500;TSS1500	N_Shore	0.867712	0.0172223	1.9848	0.876226	0.0143162	1.63384
cg27010240	-0.0123691	4.70145e-05	0.0263193	MX1;MX1;MX1;MX1	MX1;AP001610.5;TMPRSS3	chr21	42814782	Body;Body;Body;Body	TSS1500;TSS200;3'UTR	OpenSea	0.833637	0.0208068	2.4959	0.845857	0.0183517	2.1696
cg13704793	-0.0123657	0.000189345	0.0423087	CLPB;CLPB;CLPB;CLPB	CLPB;CLPB;CLPB;CLPB	chr11	72144241	Body;Body;Body;Body	3'UTR;3'UTR;5'UTR;3'UTR	N_Shore	0.721428	0.0204377	2.83295	0.736043	0.0163592	2.22259
cg22597252	-0.0123576	0.000240428	0.0456152	SLC39A14	U6	chr8	22291471	Body	TSS1500	OpenSea	0.86143	0.0164165	1.90573	0.873237	0.0141901	1.625
cg00075649	-0.0123566	7.42949e-05	0.0304622	C5orf28	C5orf28;C5orf28;C5orf28;C5orf28;C5orf28;C5orf28	chr5	43477891	5'UTR	TSS1500;3'UTR;5'UTR;5'UTR;5'UTR;5'UTR	OpenSea	0.823904	0.0211519	2.56728	0.833884	0.0224269	2.68945
cg04391205	-0.0123475	0.000125671	0.0366655	C2orf88;C2orf88;C2orf88;C2orf88	C2orf88;C2orf88;C2orf88;C2orf88;C2orf88;C2orf88;C2orf88	chr2	191044481	TSS1500;5'UTR;TSS1500;5'UTR	TSS1500;TSS1500;TSS1500;5'UTR;5'UTR;5'UTR;5'UTR	N_Shore	0.813268	0.017985	2.21144	0.825043	0.0131536	1.5943
cg24112628	-0.0123412	1.19568e-06	0.00708263	LRP11	LRP11;LRP11;LRP11	chr6	150174215	Body	3'UTR;1stExon;5'UTR	OpenSea	0.863509	0.012266	1.42049	0.873451	0.0108278	1.23965
cg15097669	-0.0123371	0.000153418	0.0393107	TMEM198B;TMEM198B;TMEM198B;TMEM198B;TMEM198B;TMEM198B;TMEM198B	DNAJC14;DNAJC14;DNAJC14;TMEM198B;TMEM198B;TMEM198B;TMEM198B	chr12	56225116	ExonBnd;ExonBnd;ExonBnd;Body;Body;Body;Body	TSS1500;TSS1500;TSS1500;5'UTR;5'UTR;5'UTR;5'UTR	S_Shore	0.56375	0.0326184	5.78597	0.575688	0.0395136	6.86372
cg02044895	-0.0123326	0.000147992	0.0389995	LPXN;LPXN;LPXN	LPXN;LPXN;LPXN;LPXN;LPXN;LPXN	chr11	58343318	Body;1stExon;5'UTR	1stExon;1stExon;5'UTR;5'UTR;TSS200;3'UTR	N_Shelf	0.73887	0.0217404	2.94239	0.752118	0.0155161	2.06298
cg07262540	-0.0123275	0.000202812	0.0432502	TTC28		chr22	28410578	Body		OpenSea	0.718179	0.0206332	2.87299	0.732811	0.0184582	2.51882
cg20154164	-0.0123201	0.000235237	0.0453276			chr7	23331716			OpenSea	0.798964	0.0167922	2.10174	0.811212	0.0160033	1.97276
cg25355206	-0.0123194	4.55899e-05	0.0261185	HNRNPA1L2;HNRNPA1L2	HNRNPA1L2;HNRNPA1L2	chr13	53215213	5'UTR;5'UTR	5'UTR;TSS1500	OpenSea	0.87595	0.0180036	2.05532	0.889485	0.0121641	1.36755
cg04978563	-0.0123165	0.000185536	0.0419885	PLCD4	U3;PLCD4;PLCD4;PLCD4;PLCD4;PLCD4;PLCD4	chr2	219483469	Body	TSS1500;3'UTR;3'UTR;5'UTR;5'UTR;5'UTR;5'UTR	OpenSea	0.744201	0.0191836	2.57774	0.761962	0.0145991	1.91598
cg27108984	-0.01231	4.75074e-05	0.0263749		MAP3K9	chr14	71194075		3'UTR	OpenSea	0.712348	0.0324235	4.55164	0.725749	0.0356975	4.91871
cg14250032	-0.0123027	3.45948e-05	0.0239409			chr3	195913801			OpenSea	0.702785	0.0199102	2.83304	0.716437	0.014803	2.0662
cg11788572	-0.0122996	3.0916e-05	0.023466	SLC7A11		chr4	139111673	Body		OpenSea	0.872347	0.0160438	1.83916	0.882964	0.0146208	1.65587
cg11175241	-0.0122986	7.59541e-05	0.0307663	FGD4;FGD4;FGD4;FGD4	FGD4;FGD4;FGD4;FGD4;FGD4;FGD4;FGD4;FGD4;FGD4;FGD4;FGD4;FGD4	chr12	32669224	5'UTR;5'UTR;5'UTR;Body	5'UTR;5'UTR;5'UTR;5'UTR;5'UTR;5'UTR;5'UTR;5'UTR;5'UTR;5'UTR;5'UTR;5'UTR	OpenSea	0.837869	0.0159823	1.90749	0.852454	0.013253	1.55469
cg02788515	-0.012298	0.000172577	0.0409132			chr5	149537495			OpenSea	0.583759	0.0375528	6.43292	0.596199	0.0415447	6.96827
cg16096796	-0.0122957	0.00014772	0.0389779		LMO1	chr11	8290295		TSS200	Island	0.125474	0.0145825	11.6219	0.133035	0.0184482	13.8671
cg23038678	-0.0122791	2.54327e-05	0.0220175	LAMB2;LAMB2	LAMB2;LAMB2;LAMB2;LAMB2	chr3	49166233	ExonBnd;Body	3'UTR;TSS200;TSS1500;ExonBnd	OpenSea	0.887152	0.0149473	1.68487	0.893597	0.0143665	1.60772
cg15110181	-0.0122766	4.5065e-05	0.026058			chr3	52049474			OpenSea	0.830848	0.0193451	2.32836	0.846375	0.0127041	1.501
cg17036164	-0.0122747	0.000120189	0.0360902			chr1	201608445			OpenSea	0.825202	0.0175425	2.12584	0.838823	0.0123429	1.47145
cg11236289	-0.0122623	0.000194472	0.0426749	BZRAP1-AS1;BZRAP1-AS1;BZRAP1-AS1;BZRAP1-AS1		chr17	56411283	Body;Body;Body;Body		OpenSea	0.578338	0.0290623	5.02513	0.589664	0.0332294	5.6353
cg13160964	-0.0122547	5.78636e-06	0.0133197	FARS2		chr6	5646578	Body		OpenSea	0.771324	0.0193631	2.51037	0.785048	0.0148551	1.89225
cg09629657	-0.0122547	2.47954e-05	0.0218522	LTC4S	LTC4S;LTC4S;LTC4S;LTC4S;LTC4S;LTC4S;MAML1	chr5	179220795	TSS200	TSS1500;TSS1500;TSS200;TSS200;TSS200;TSS200;5'UTR	N_Shore	0.528388	0.0311445	5.89425	0.538053	0.0345347	6.41845
cg11774329	-0.0122506	0.000289319	0.0486201	KCNJ5		chr11	128783372	Body		OpenSea	0.736263	0.0180742	2.45486	0.752093	0.0126792	1.68586
cg04371567	-0.0122494	0.000243769	0.0456926			chr4	8248849			OpenSea	0.686052	0.0252394	3.67894	0.702854	0.0257123	3.65827
cg07349348	-0.0122486	0.000103027	0.0342307		SLC45A4	chr8	142253047		5'UTR	OpenSea	0.760953	0.0203563	2.6751	0.773007	0.0160529	2.07668
cg15598596	-0.0122477	0.000162205	0.0401388	DIS3L2;DIS3L2;DIS3L2;DIS3L2;DIS3L2;DIS3L2;DIS3L2;DIS3L2	DIS3L2;DIS3L2;DIS3L2	chr2	233028149	ExonBnd;ExonBnd;ExonBnd;ExonBnd;Body;Body;Body;Body	TSS200;ExonBnd;3'UTR	OpenSea	0.900461	0.0169826	1.88599	0.915395	0.0142449	1.55614
cg05497240	-0.0122476	5.315e-05	0.0272786	C5orf4	C5orf4;C5orf4;C5orf4;C5orf4	chr5	154199788	3'UTR	3'UTR;3'UTR;3'UTR;3'UTR	OpenSea	0.773861	0.0201135	2.59911	0.790456	0.0127858	1.61752
cg02553735	-0.0122471	0.000272625	0.0477364			chr18	14924454			OpenSea	0.831634	0.0206148	2.47883	0.8441	0.0157364	1.86428
cg01374215	-0.0122411	0.000154565	0.0393107	TTLL5		chr14	76260984	Body		OpenSea	0.713667	0.0255376	3.57837	0.724794	0.0317951	4.38678
cg24889710	-0.0122361	0.00010809	0.0348764	COL4A2		chr13	111007387	Body		OpenSea	0.742153	0.0233964	3.1525	0.752863	0.0188014	2.49732
cg11102819	-0.0122327	0.00017936	0.0414264	CHRDL2;CHRDL2;CHRDL2;CHRDL2;CHRDL2;CHRDL2;CHRDL2	CHRDL2;CHRDL2;CHRDL2	chr11	74421983	1stExon;5'UTR;Body;Body;Body;Body;Body	5'UTR;3'UTR;5'UTR	OpenSea	0.621118	0.0277858	4.47352	0.636246	0.0225363	3.54207
cg12705693	-0.0122249	9.42239e-05	0.0333685	TRIP13		chr5	912860	Body		Island	0.76127	0.0165406	2.17276	0.773895	0.0138507	1.78973
cg17207395	-0.0122233	0.000103479	0.0343397			chr18	60669691			OpenSea	0.853742	0.0200738	2.35127	0.869187	0.0150743	1.7343
cg17175527	-0.0122156	3.19479e-05	0.023466	CORO1C;CORO1C;CORO1C	CORO1C;CORO1C	chr12	109059806	Body;Body;Body	3'UTR;3'UTR	OpenSea	0.841774	0.0163871	1.94673	0.855094	0.0141039	1.6494
cg25407587	-0.0122119	0.000163808	0.0402486	STXBP1;STXBP1	STXBP1;STXBP1	chr9	130445343	Body;Body	5'UTR;5'UTR	OpenSea	0.748733	0.019395	2.59038	0.760963	0.0156408	2.05539
cg25233894	-0.0122099	0.000137496	0.0379114	RPGRIP1	RPGRIP1;RPGRIP1	chr14	21785525	Body	TSS200;TSS200	OpenSea	0.802131	0.0181807	2.26655	0.81224	0.014114	1.73766
cg08959204	-0.0122095	3.28475e-05	0.0236162	TANGO6	TMCO7;TMCO7	chr16	68934075	Body	TSS200;5'UTR	OpenSea	0.835981	0.0170693	2.04183	0.849525	0.0148743	1.7509
cg10664618	-0.0122081	5.23397e-05	0.027156	LRP1		chr12	57579466	Body		Island	0.907391	0.0152838	1.68437	0.918223	0.0113493	1.236
cg20812050	-0.0122063	0.000173386	0.0410137	TBC1D22A;TBC1D22A;TBC1D22A;TBC1D22A;TBC1D22A	TBC1D22A;TBC1D22A	chr22	47407178	Body;Body;Body;Body;Body	3'UTR;3'UTR	OpenSea	0.714106	0.018772	2.62874	0.730065	0.0147066	2.01443
cg03486096	-0.0121939	0.000164485	0.0402957	NFIA-AS1;NFIA;NFIA;NFIA;NFIA	RP5-833A20.1;NFIA;NFIA	chr1	61719792	TSS1500;Body;Body;Body;Body	TSS1500;5'UTR;5'UTR	OpenSea	0.798392	0.018055	2.26142	0.806036	0.0194245	2.40988
cg11331650	-0.0121878	0.000269644	0.0475956	MTUS1;MTUS1;MTUS1;MTUS1	MTUS1;MTUS1;MTUS1;MTUS1;MTUS1;MTUS1;MTUS1	chr8	17575987	5'UTR;Body;Body;Body	3'UTR;5'UTR;3'UTR;3'UTR;3'UTR;3'UTR;3'UTR	OpenSea	0.801875	0.0196709	2.45311	0.812451	0.0160683	1.97776
cg01970941	-0.0121785	0.000236351	0.0453806	SYNPO;SYNPO	SYNPO;SYNPO;CTB-140J7.2	chr5	149996051	TSS1500;5'UTR	TSS1500;5'UTR;TSS1500	OpenSea	0.654046	0.0251436	3.84432	0.668454	0.0238636	3.56997
cg12801875	-0.0121529	0.000186671	0.0420597	ATP8B4;ATP8B4;ATP8B4;ATP8B4	ATP8B4	chr15	50347682	Body;Body;Body;Body	3'UTR	OpenSea	0.568651	0.0309583	5.44416	0.580215	0.0328839	5.66754
cg18621299	-0.0121466	0.000126974	0.0367565	EVL	EVL;EVL;EVL;EVL;EVL;EVL;EVL;EVL;EVL;CTD-2376I20.1;EVL	chr14	100531591	TSS200	TSS200;TSS200;TSS200;TSS200;TSS200;TSS200;TSS200;TSS200;5'UTR;3'UTR;TSS1500	OpenSea	0.749707	0.0234662	3.13004	0.76476	0.0217863	2.84878
cg16316042	-0.0121347	0.00019982	0.043025	C1R	C1R;C1R;C1R;C1R	chr12	7188426	Body	3'UTR;3'UTR;3'UTR;3'UTR	OpenSea	0.714728	0.0194297	2.71847	0.726889	0.0162552	2.23626
cg04698722	-0.0121225	3.6065e-05	0.0243424	LOC101929567	AC011747.4	chr2	8718752	Body	3'UTR	OpenSea	0.84016	0.0163379	1.94462	0.854655	0.0125394	1.46719
cg11183156	-0.0121161	0.000275817	0.04785	LGALS12;LGALS12;LGALS12;LGALS12;LGALS12;LGALS12	LGALS12;LGALS12;LGALS12	chr11	63273543	5'UTR;1stExon;5'UTR;1stExon;1stExon;5'UTR	TSS1500;TSS200;TSS200	OpenSea	0.576141	0.0304487	5.28494	0.584625	0.0370563	6.33848
cg07983394	-0.0121016	0.000106101	0.0347692	DIP2C	DIP2C	chr10	405182	Body	3'UTR	OpenSea	0.796779	0.0208618	2.61827	0.811761	0.0136508	1.68163
cg14266248	-0.0121012	0.000247005	0.0460085	ASPH;ASPH;ASPH;ASPH;ASPH		chr8	62606211	Body;Body;Body;Body;Body		OpenSea	0.676461	0.0191233	2.82695	0.694427	0.0175274	2.524
cg15829915	-0.0120958	6.08844e-05	0.0284975	ZNF461;ZNF461	ZNF461	chr19	37134561	Body;Body	TSS200	OpenSea	0.884098	0.0134863	1.52543	0.896678	0.0141937	1.58292
cg00072406	-0.0120933	0.000122952	0.0362574	DGCR2;DGCR2;DGCR2;DGCR2;DGCR2	DGCR2	chr22	19104260	Body;Body;Body;Body;Body	5'UTR	OpenSea	0.716882	0.016636	2.3206	0.730409	0.0141614	1.93883
cg23200285	-0.0120928	0.000200786	0.0430843	EPHA1	EPHA1;EPHA1;EPHA1	chr7	143092842	Body	3'UTR;TSS200;3'UTR	OpenSea	0.7356	0.0275661	3.74743	0.752701	0.0226402	3.00786
cg10853830	-0.0120915	9.45046e-05	0.033373	PITPNM1;PITPNM1	PITPNM1	chr11	67266176	Body;Body	TSS200	S_Shelf	0.86641	0.0204794	2.3637	0.875989	0.0145357	1.65935
cg22900266	-0.0120862	0.000113813	0.0354787		AC007880.1	chr2	65089000		3'UTR	S_Shore	0.868803	0.0184636	2.12517	0.881133	0.014138	1.60452
cg12045556	-0.0120814	7.27781e-05	0.0303176	VDR;VDR;VDR	VDR	chr12	48242766	Body;Body;Body	3'UTR	OpenSea	0.700793	0.0183625	2.62025	0.713846	0.0197219	2.76277
cg01694698	-0.0120784	0.000183775	0.0417734	HELLS;HELLS;HELLS;HELLS;HELLS;HELLS;HELLS;HELLS;HELLS;HELLS	HELLS	chr10	96312660	5'UTR;5'UTR;5'UTR;5'UTR;Body;Body;Body;Body;Body;Body	TSS1500	OpenSea	0.775707	0.0162053	2.0891	0.786265	0.0144139	1.8332
cg05498943	-0.0120783	0.000220229	0.0444127	SNPH	SNPH;SNPH	chr20	1262582	5'UTR	5'UTR;5'UTR	OpenSea	0.778473	0.0180836	2.32296	0.790547	0.0177477	2.24499
cg14465636	-0.0120738	0.000126647	0.0366859		RP1-261G23.5	chr6	43701840		3'UTR	OpenSea	0.559191	0.0209314	3.74316	0.566466	0.0177145	3.12719
cg21541159	-0.0120634	0.000146193	0.0387907	TCF7L1	TCF7L1	chr2	85476431	Body	5'UTR	OpenSea	0.566852	0.0345913	6.10235	0.580895	0.0368397	6.34188
cg14911242	-0.0120632	0.00023165	0.0450288	MTA1	MTA1;MTA1	chr14	105892412	Body	5'UTR;5'UTR	OpenSea	0.7019	0.0157035	2.23728	0.714573	0.0153785	2.15212
cg08956953	-0.0120574	0.000108885	0.0348955			chr14	75967570			OpenSea	0.896333	0.0151831	1.69391	0.906061	0.014284	1.57649
cg25874901	-0.0120441	0.000255177	0.0466475		TMPRSS3	chr21	43381617		3'UTR	OpenSea	0.692583	0.0234309	3.38312	0.706942	0.0217862	3.08175
cg20493075	-0.0120356	0.000197158	0.0428336	FOXK2	FOXK2;FOXK2;FOXK2;FOXK2	chr17	80556724	Body	5'UTR;TSS200;5'UTR;3'UTR	N_Shore	0.817079	0.0195611	2.39402	0.827256	0.0158862	1.92035
cg17731385	-0.0120236	0.000154067	0.0393107	NDE1;NDE1	NDE1;NDE1;NDE1;NDE1	chr16	15781018	Body;Body	TSS1500;5'UTR;3'UTR;3'UTR	OpenSea	0.833299	0.0153224	1.83877	0.843748	0.0129917	1.53976
cg14651616	-0.0120036	0.000240659	0.0456152	MAP4K2	MAP4K2;MAP4K2;MAP4K2;MAP4K2;MAP4K2	chr11	64563992	Body	3'UTR;3'UTR;TSS200;3'UTR;3'UTR	OpenSea	0.761745	0.0212895	2.79484	0.778752	0.0201915	2.5928
cg00771653	-0.0120002	0.000174474	0.0410216	CHCHD10	CHCHD10;CHCHD10;CHCHD10;CHCHD10;MMP11;MMP11;MMP11	chr22	24111337	TSS1500	TSS1500;TSS1500;TSS1500;TSS1500;5'UTR;5'UTR;5'UTR	S_Shore	0.629184	0.0162822	2.58783	0.640544	0.0161137	2.51563
cg19526866	-0.0119959	4.63322e-05	0.0262521	TCF7;TCF7;TCF7;TCF7;TCF7;TCF7	TCF7;TCF7;TCF7;TCF7	chr5	133472683	Body;Body;Body;Body;Body;Body	TSS1500;TSS1500;5'UTR;5'UTR	OpenSea	0.798658	0.0152564	1.91025	0.812707	0.0140634	1.73044
cg23054407	-0.0119926	6.71423e-05	0.029639	VDR;VDR;VDR	VDR;VDR;VDR;VDR;VDR;VDR;RP11-89H19.1	chr12	48283286	Body;5'UTR;5'UTR	5'UTR;5'UTR;5'UTR;5'UTR;5'UTR;5'UTR;5'UTR	OpenSea	0.754245	0.019653	2.60565	0.767119	0.0166163	2.16606
cg01881549	-0.0119877	0.000125707	0.0366655	SH3BP4	SH3BP4;SH3BP4;SH3BP4;SH3BP4;SH3BP4;SH3BP4;SH3BP4;SH3BP4;SH3BP4	chr2	235914787	5'UTR	5'UTR;5'UTR;5'UTR;5'UTR;5'UTR;5'UTR;5'UTR;5'UTR;5'UTR	OpenSea	0.618586	0.024745	4.00025	0.633115	0.0266937	4.21625
cg00450164	-0.0119816	0.000166238	0.0402967	TRAF3IP3	TRAF3IP3;TRAF3IP3;TRAF3IP3;TRAF3IP3;TRAF3IP3;TRAF3IP3	chr1	209930127	5'UTR	5'UTR;5'UTR;5'UTR;5'UTR;5'UTR;5'UTR	OpenSea	0.687285	0.0184908	2.69042	0.700839	0.0186786	2.66518
cg19133868	-0.0119746	0.000298192	0.0490971	FRMD4A		chr10	13717022	Body		OpenSea	0.794584	0.0203887	2.56596	0.806004	0.0184285	2.28641
cg08848814	-0.0119721	0.000171994	0.0408883	IGF1R;IGF1R	IGF1R	chr15	99201259	Body;Body	5'UTR	OpenSea	0.604984	0.018661	3.08455	0.612471	0.02153	3.51526
cg17823346	-0.0119662	8.59794e-05	0.0324247	ZMIZ1	ZMIZ1	chr10	80848143	5'UTR	5'UTR	OpenSea	0.804202	0.0190822	2.37281	0.820678	0.0177008	2.15685
cg07050827	-0.0119553	8.92958e-05	0.0328098			chr2	228280252			OpenSea	0.896227	0.0193329	2.15714	0.908037	0.0159413	1.75558
cg20536432	-0.0119468	0.000195711	0.0427537	XRCC4;XRCC4;XRCC4	XRCC4;XRCC4;XRCC4	chr5	82500668	Body;Body;Body	5'UTR;5'UTR;5'UTR	OpenSea	0.881994	0.0162452	1.84187	0.887698	0.0152229	1.71487
cg06405441	-0.0119406	0.000190786	0.042407	PRKACA;PRKACA	PRKACA	chr19	14224193	Body;Body	TSS1500	OpenSea	0.550265	0.0372381	6.7673	0.562138	0.0397886	7.07808
cg01435118	-0.0119339	5.28191e-06	0.012581		RP11-134P9.1;RP11-134P9.1;RP11-134P9.1	chr1	203271845		3'UTR;3'UTR;3'UTR	N_Shelf	0.882561	0.0137153	1.55403	0.890799	0.0124366	1.39612
cg22223419	-0.0119147	0.00016416	0.0402545	RORC	RORC;RORC	chr1	151805290	TSS1500	TSS1500;TSS1500	OpenSea	0.624068	0.0263617	4.22417	0.635616	0.0251539	3.95741
cg05795666	-0.0119115	0.000130389	0.0371539			chr20	22912522			OpenSea	0.862468	0.0162849	1.88818	0.873454	0.01328	1.5204
cg09889479	-0.0119055	9.46515e-05	0.0333836	SLC9A3R2;SLC9A3R2	SLC9A3R2;SLC9A3R2;SLC9A3R2	chr16	2082689	Body;Body	TSS1500;TSS1500;TSS200	N_Shelf	0.524123	0.0306041	5.8391	0.534997	0.0321047	6.00091
cg12594005	-0.011896	0.000102623	0.0342125			chr6	4355651			OpenSea	0.729088	0.0239904	3.29047	0.74587	0.0211138	2.83077
cg15123159	-0.011894	0.000120122	0.0360902	PTK7;PTK7;PTK7;PTK7	PTK7;PTK7	chr6	43045686	Body;Body;Body;Body	5'UTR;5'UTR	S_Shore	0.573188	0.0334684	5.839	0.584094	0.0392442	6.71881
cg08846327	-0.0118844	5.87563e-05	0.0281643	TRIO	TRIO	chr5	14359614	Body	5'UTR	OpenSea	0.774437	0.0215892	2.78772	0.793065	0.0190383	2.4006
cg03373913	-0.0118381	0.000234638	0.0452488	CD52;UBXN11	CD52;CD52;UBXN11;UBXN11;UBXN11	chr1	26644762	Body;TSS200	5'UTR;5'UTR;1stExon;TSS200;5'UTR	OpenSea	0.838649	0.0192356	2.29365	0.854634	0.014535	1.70073
cg15511879	-0.0118202	2.84936e-05	0.0227695	NEMP2	TMEM194B;MFSD6	chr2	191372138	3'UTR	3'UTR;3'UTR	OpenSea	0.818863	0.0218005	2.66229	0.831946	0.0174245	2.09443
cg05265562	-0.0118179	3.80533e-05	0.0248419	CRIPT	CRIPT	chr2	46848274	Body	5'UTR	S_Shelf	0.827967	0.0166562	2.0117	0.839084	0.0112662	1.34268
cg26038743	-0.0118109	0.000288098	0.0485471			chr13	51871659			OpenSea	0.863577	0.0169246	1.95983	0.875134	0.0153704	1.75635
cg21757440	-0.0118081	4.30632e-05	0.0258912	ZNF319		chr16	58031050	Body		Island	0.811925	0.0136993	1.68726	0.82274	0.0125338	1.52342
cg02445282	-0.0117915	0.000106426	0.0347692	TRIO	TRIO	chr5	14359581	Body	5'UTR	OpenSea	0.765178	0.0207438	2.71097	0.78245	0.0192368	2.45854
cg22903912	-0.011773	0.000121409	0.0360902	MST1R;MST1R	MST1R;MST1R;MST1R;MST1R;MST1R	chr3	49933270	Body;Body	3'UTR;TSS1500;1stExon;TSS200;3'UTR	OpenSea	0.804336	0.0172365	2.14295	0.819288	0.0138489	1.69036
cg14402224	-0.0117724	0.000230343	0.0448837	DDC;DDC		chr7	50570049	Body;Body		OpenSea	0.612212	0.0289911	4.73547	0.626307	0.027412	4.37678
cg00427553	-0.0117712	0.000213791	0.0440141	IFT140	TMEM204;IFT140;IFT140;IFT140	chr16	1605339	Body	3'UTR;3'UTR;3'UTR;3'UTR	Island	0.878075	0.0172153	1.96058	0.887958	0.014196	1.59873
cg20331137	-0.0117641	0.000256539	0.0466987	COX17	COX17;COX17;COX17;COX17;COX17;COX17	chr3	119396945	TSS1500	TSS1500;TSS1500;TSS1500;TSS1500;TSS1500;TSS1500	S_Shore	0.821943	0.020716	2.52036	0.836065	0.014204	1.69891
cg25628286	-0.0117571	0.000216362	0.0442047	PLCXD2;PLCXD2	PLCXD2-AS1	chr3	111396827	Body;Body	TSS1500	S_Shelf	0.820659	0.016634	2.02691	0.830625	0.0148403	1.78665
cg12733753	-0.0117558	3.28767e-05	0.0236162			chr8	126409294			OpenSea	0.851976	0.0135008	1.58465	0.860382	0.0128083	1.48868
cg26611378	-0.0117553	0.000266342	0.0473173			chr22	39605587			OpenSea	0.795289	0.0185702	2.33503	0.810937	0.012739	1.5709
cg18169742	-0.0117547	0.000102754	0.0342125			chr6	13916064			OpenSea	0.877395	0.0180789	2.06052	0.888008	0.0118505	1.3345
cg26991453	-0.0117386	0.000256507	0.0466987	BRE;BRE;BRE;BRE;BRE;BRE	BRE;BRE;BRE;BRE;BRE;BRE;BRE;BRE	chr2	28117271	5'UTR;5'UTR;5'UTR;5'UTR;5'UTR;5'UTR	TSS200;5'UTR;5'UTR;5'UTR;5'UTR;5'UTR;5'UTR;5'UTR	S_Shelf	0.725695	0.0214748	2.9592	0.73947	0.0174497	2.35976
cg00099790	-0.0117279	0.000198546	0.0429321	SIK2	SIK2	chr11	111589348	Body	TSS200	OpenSea	0.704145	0.0234125	3.32496	0.718797	0.0233572	3.24949
cg00767395	-0.0117277	0.000211955	0.0438868			chr2	88583117			N_Shore	0.805831	0.017355	2.15368	0.818057	0.0149113	1.82277
cg12385032	-0.0117251	0.000302392	0.0493239	BCAS3;BCAS3		chr17	59273979	Body;Body		OpenSea	0.695922	0.0266944	3.83582	0.707175	0.0338042	4.78017
cg14714629	-0.011714	0.000185667	0.0419885	TRIM4;TRIM4		chr7	99495452	Body;Body		OpenSea	0.841465	0.0167182	1.9868	0.855482	0.0135471	1.58357
cg08632007	-0.011704	0.000247207	0.0460185	BAK1	BAK1;BAK1;BAK1;BAK1	chr6	33549196	TSS1500	TSS1500;TSS1500;TSS1500;TSS1500	OpenSea	0.838018	0.0178301	2.12765	0.850579	0.0142798	1.67883
cg15438184	-0.0117038	7.81235e-05	0.0311276	KALRN;KALRN	KALRN	chr3	124358997	Body;Body	5'UTR	OpenSea	0.881253	0.0147037	1.6685	0.889796	0.0131908	1.48245
cg10320164	-0.0116916	0.000218264	0.0443665	PQLC1;PQLC1;PQLC1	PQLC1;PQLC1;PQLC1	chr18	77676321	Body;Body;Body	3'UTR;3'UTR;3'UTR	Island	0.86286	0.0184346	2.13645	0.876281	0.0121511	1.38666
cg05571295	-0.0116844	0.000126144	0.0366728			chr4	78557741			OpenSea	0.828735	0.0217486	2.62432	0.843807	0.0165047	1.95598
cg17939568	-0.0116698	0.000177335	0.0413236			chr21	19103429			OpenSea	0.698079	0.0235465	3.37305	0.710319	0.0220857	3.10927
cg05469229	-0.0116686	0.000232515	0.0451215	LOC728730	AC007246.3;AC007246.3;AC007246.3;AC007246.3;AC007246.3;AC007246.3;AC007246.3	chr2	39743856	Body	TSS200;5'UTR;5'UTR;5'UTR;5'UTR;5'UTR;5'UTR	OpenSea	0.719933	0.0222248	3.08707	0.73308	0.0211277	2.88205
cg12581980	-0.0116574	8.89951e-05	0.0327814	GOLGA3;GOLGA3		chr12	133382656	Body;Body		OpenSea	0.87649	0.0159747	1.82257	0.889933	0.0133294	1.4978
cg00952814	-0.0116552	0.000190393	0.0423708	TSSC1	TSSC1	chr2	3379965	Body	3'UTR	N_Shore	0.827667	0.0167548	2.02434	0.838869	0.0145875	1.73894
cg24789259	-0.0116538	2.09762e-05	0.0205079	TCF7L2;TCF7L2;TCF7L2;TCF7L2;TCF7L2;TCF7L2;TCF7L2;TCF7L2;TCF7L2;TCF7L2;TCF7L2;TCF7L2;TCF7L2	TCF7L2	chr10	114852264	Body;Body;Body;Body;Body;Body;Body;Body;Body;Body;Body;Body;Body	5'UTR	OpenSea	0.816404	0.0164208	2.01135	0.830382	0.0119025	1.43338
cg00176888	-0.0116528	2.42082e-05	0.0216017	MIR142	MIR142	chr17	56408804	TSS200	TSS200	OpenSea	0.818234	0.0151531	1.85193	0.830082	0.0122894	1.48051
cg05871515	-0.0116477	6.54435e-05	0.0292769	MAP3K14		chr17	43350939	Body		OpenSea	0.817273	0.0149794	1.83286	0.829762	0.0140007	1.68731
cg01301798	-0.0116305	0.000203212	0.0432502	GNG12	GNG12	chr1	68189397	5'UTR	5'UTR	OpenSea	0.738425	0.0222529	3.01356	0.749305	0.0204252	2.72588
cg02996570	-0.0116295	0.000269112	0.0475548	ANO1;ANO1		chr11	70001114	Body;Body		N_Shore	0.777516	0.0173044	2.2256	0.79293	0.0129031	1.62727
cg02837645	-0.0116175	0.000141806	0.0382647			chr2	129142654			OpenSea	0.740617	0.0182937	2.47006	0.754572	0.0149961	1.98736
cg11646762	-0.0116126	0.000276581	0.0478758		CTC-340D7.1	chr5	68180149		3'UTR	OpenSea	0.754426	0.0182125	2.41409	0.764624	0.017013	2.22501
cg18528549	-0.0116013	0.000146116	0.0387869	DOT1L	DOT1L;DOT1L	chr19	2191002	Body	ExonBnd;5'UTR	Island	0.824238	0.0181711	2.20459	0.836029	0.0127656	1.52694
cg19821713	-0.0116007	0.000288524	0.0485691		RP11-522B15.3;RP11-522B15.3	chr15	96909816		5'UTR;5'UTR	Island	0.698617	0.0289289	4.14088	0.712386	0.025899	3.63553
cg19307406	-0.0115857	0.000195351	0.0427052	ADCY10;ADCY10	ADCY10;ADCY10;ADCY10	chr1	167874258	5'UTR;Body	5'UTR;3'UTR;5'UTR	OpenSea	0.578941	0.0286793	4.95375	0.589096	0.0333467	5.66066
cg03959527	-0.0115758	0.000165519	0.0402957	ZNF774	ZNF774;ZNF774;ZNF774;ZNF774	chr15	90894952	TSS1500	TSS1500;TSS1500;TSS1500;TSS1500	N_Shore	0.813363	0.0166044	2.04145	0.826691	0.011719	1.41758
cg08560465	-0.0115751	0.000133466	0.0375721	PLEKHG1		chr6	151055012	Body		OpenSea	0.806914	0.0145314	1.80086	0.821521	0.0140346	1.70837
cg03739177	-0.0115742	6.57831e-05	0.0292897	ABHD15		chr17	27889826	Body		N_Shelf	0.808527	0.0202538	2.50503	0.818129	0.0158921	1.9425
cg18189290	-0.011572	1.35272e-05	0.0174219		RP3-514A23.2	chr14	73061853		TSS200	OpenSea	0.888965	0.0151967	1.70948	0.902062	0.0103578	1.14823
cg01546472	-0.0115703	0.000254461	0.0465933	ODZ3	ODZ3	chr4	183722968	3'UTR	3'UTR	S_Shore	0.870208	0.0148287	1.70404	0.879408	0.0148109	1.68419
cg14377681	-0.0115696	0.000237104	0.0454403	ERBB2;ERBB2		chr17	37875709	Body;Body		N_Shelf	0.687466	0.0182989	2.66179	0.70011	0.013865	1.9804
cg01548562	-0.0115671	0.000249574	0.0461783	TJP2;TJP2;TJP2;TJP2;TJP2;TJP2	TJP2	chr9	71836408	Body;Body;Body;Body;Body;Body	ExonBnd	Island	0.851817	0.0198096	2.32557	0.864386	0.0143937	1.66519
cg21533897	-0.0115663	0.000149124	0.0390202	NRXN2;NRXN2;NRXN2	NRXN2;NRXN2	chr11	64377229	Body;Body;Body	3'UTR;3'UTR	S_Shore	0.800352	0.0168937	2.11078	0.813796	0.0127407	1.56559
cg01000602	-0.0115642	0.000210557	0.043677	SYNJ2;SYNJ2	SYNJ2	chr6	158438363	5'UTR;Body	TSS200	OpenSea	0.800656	0.0235973	2.94724	0.810225	0.0212425	2.6218
cg24038762	-0.011557	8.75652e-05	0.0326208			chr1	87817476			OpenSea	0.818348	0.0173348	2.11827	0.832245	0.0147031	1.76668
cg10977731	-0.011553	6.36517e-05	0.0289583	PTK2B;PTK2B;PTK2B;PTK2B		chr8	27266693	Body;Body;Body;Body		OpenSea	0.822266	0.0166813	2.0287	0.836481	0.0143735	1.71833
cg11040505	-0.0115499	0.000212245	0.0438868	PLXNA1		chr3	126736853	Body		N_Shore	0.793046	0.0163455	2.0611	0.807345	0.0126568	1.56771
cg15266275	-0.0115482	0.00014911	0.0390202	RXRA	RXRA;RXRA	chr9	137263193	Body	TSS1500;5'UTR	OpenSea	0.79515	0.0168875	2.12381	0.810593	0.0146567	1.80815
cg22063719	-0.0115407	4.93004e-05	0.0266586	VWA2		chr10	116015232	Body		OpenSea	0.806295	0.0186158	2.3088	0.819265	0.0128193	1.56474
cg12426923	-0.0115306	0.000225796	0.044663	CLSTN3	CLSTN3;CLSTN3	chr12	7286025	Body	5'UTR;5'UTR	OpenSea	0.739568	0.018148	2.45386	0.754282	0.0125286	1.661
cg22012981	-0.0115291	0.000278259	0.0479018	ACOX2	ACOX2;ACOX2;ACOX2;ACOX2;ACOX2;ACOX2	chr3	58522689	5'UTR	3'UTR;3'UTR;3'UTR;5'UTR;5'UTR;5'UTR	OpenSea	0.628968	0.0312576	4.96966	0.645245	0.0339605	5.26319
cg11270942	-0.0115289	0.000302524	0.0493239	FNBP1	FNBP1;FNBP1;FNBP1	chr9	132671525	Body	3'UTR;3'UTR;3'UTR	OpenSea	0.911838	0.0152677	1.67439	0.92088	0.0131304	1.42585
cg11776825	-0.0115264	2.73054e-05	0.0227162	RPTOR;RPTOR	RPTOR;RPTOR;RPTOR	chr17	78789399	Body;Body	3'UTR;5'UTR;5'UTR	N_Shore	0.695407	0.0167248	2.40505	0.705294	0.0140409	1.99079
cg14019464	-0.01152	4.42664e-05	0.0259522	TRIB3	TRIB3;TRIB3	chr20	377350	3'UTR	3'UTR;3'UTR	S_Shore	0.826439	0.0177817	2.1516	0.840824	0.0123883	1.47335
cg25001832	-0.011516	2.31557e-06	0.00939806	PPP2R3A;PPP2R3A;PPP2R3A	PPP2R3A	chr3	135820940	Body;Body;Body	TSS200	OpenSea	0.86707	0.0138937	1.60238	0.879516	0.0101226	1.15093
cg00086283	-0.0115142	0.000250473	0.046222			chr7	158409247			OpenSea	0.828275	0.0152272	1.83842	0.834794	0.0189355	2.26828
cg05745758	-0.0114951	0.000120953	0.0360902			chr4	10410114			OpenSea	0.815515	0.0192687	2.36276	0.828374	0.0153104	1.84825
cg19006135	-0.0114931	0.000254525	0.0465933			chr6	11165645			OpenSea	0.808781	0.0190559	2.35612	0.820962	0.0138743	1.69001
cg26552650	-0.0114929	0.000186019	0.0420202		RP11-437J19.1	chr6	113682475		3'UTR	OpenSea	0.867788	0.018364	2.11619	0.879843	0.0141938	1.61322
cg15707504	-0.0114841	3.77858e-05	0.0247421	NEIL3		chr4	178233137	Body		S_Shore	0.882396	0.0148189	1.67939	0.893769	0.013145	1.47074
cg21247590	-0.0114805	0.00029055	0.0486853		ANKRD44;ANKRD44;ANKRD44	chr2	198070356		5'UTR;3'UTR;5'UTR	OpenSea	0.868334	0.0200997	2.31474	0.880525	0.0174598	1.98288
cg09657218	-0.011478	7.67734e-05	0.0309558			chr8	126415580			OpenSea	0.862488	0.0154711	1.79378	0.872662	0.0119581	1.3703
cg24440625	-0.0114766	0.000155019	0.0393107	CTBP2;CTBP2	CTBP2;CTBP2;CTBP2;CTBP2;CTBP2;CTBP2;CTBP2;CTBP2;CTBP2	chr10	126810216	5'UTR;5'UTR	3'UTR;3'UTR;3'UTR;3'UTR;5'UTR;5'UTR;5'UTR;5'UTR;5'UTR	OpenSea	0.725923	0.0185838	2.56002	0.741849	0.0152278	2.05268
cg19004918	-0.011474	0.00029221	0.0487599	GLIPR1		chr12	75877468	Body		OpenSea	0.603471	0.0286604	4.74926	0.617812	0.0241033	3.90141
cg17210263	-0.0114633	0.000118366	0.035865		CHIT1;CHIT1	chr1	203242950		TSS1500;TSS200	S_Shore	0.707096	0.0201	2.84261	0.719988	0.0144245	2.00344
cg04321002	-0.0114594	0.000232422	0.0451177			chr3	20232517			OpenSea	0.746815	0.0145926	1.95398	0.755684	0.0142072	1.88005
cg09946448	-0.0114506	0.000152858	0.0393107	OSBPL1A;OSBPL1A;OSBPL1A	OSBPL1A	chr18	21812037	5'UTR;Body;Body	5'UTR	OpenSea	0.614655	0.0288963	4.70122	0.623284	0.0286839	4.60206
cg21329920	-0.0114264	0.000188847	0.0422912	SMARCA2;SMARCA2;SMARCA2;SMARCA2		chr9	2119875	Body;Body;Body;Body		OpenSea	0.840088	0.0172049	2.04799	0.851205	0.0130712	1.53562
cg16234966	-0.0114101	0.00026489	0.0472667	FAM84A	FAM84A;FAM84A;FAM84A;FAM84A	chr2	14774311	Body	TSS1500;1stExon;TSS1500;TSS200	Island	0.0798982	0.0169747	21.2455	0.0847341	0.0164531	19.4174
cg08858998	-0.0114067	0.000221424	0.0444369			chr1	229123641			OpenSea	0.748277	0.0207694	2.77563	0.764295	0.0137839	1.80348
cg20385959	-0.0113953	5.59223e-05	0.0277791			chr18	45986063			OpenSea	0.71403	0.0181471	2.54151	0.730099	0.0140509	1.92452
cg10664429	-0.011395	4.99815e-05	0.0267518	TAC4;TAC4;TAC4;TAC4;TAC4	TAC4	chr17	47915892	3'UTR;3'UTR;3'UTR;3'UTR;3'UTR	3'UTR	OpenSea	0.811698	0.013608	1.67649	0.82011	0.0126981	1.54833
cg05937392	-0.011391	0.000170401	0.0406978	RDH14	RDH14	chr2	18736132	3'UTR	3'UTR	OpenSea	0.888459	0.0155697	1.75244	0.898861	0.0126805	1.41073
cg00900105	-0.0113797	0.000119574	0.0359663	HSBP1	RP11-483P21.2;HSBP1;HSBP1;HSBP1	chr16	83842731	Body	TSS1500;3'UTR;1stExon;5'UTR	S_Shore	0.868669	0.017273	1.98844	0.878978	0.0138226	1.57257
cg10772923	-0.011355	1.88258e-05	0.019709	HNRNPUL1;HNRNPUL1		chr19	41798281	Body;Body		OpenSea	0.884628	0.0153778	1.73833	0.894669	0.0140438	1.56973
cg15247525	-0.0113476	0.000252566	0.0464415	EVL	EVL;EVL;EVL;EVL;EVL;EVL;EVL	chr14	100604221	Body	3'UTR;5'UTR;TSS1500;5'UTR;TSS1500;3'UTR;3'UTR	OpenSea	0.881961	0.0166807	1.89132	0.897166	0.0129207	1.44017
cg01174752	-0.0113459	0.000277869	0.0478758	ZFPM1	ZFPM1;ZFPM1;ZFPM1;ZFPM1	chr16	88554846	Body	5'UTR;5'UTR;5'UTR;5'UTR	Island	0.780799	0.018922	2.42342	0.79383	0.0125328	1.57877
cg15875239	-0.0113426	0.000178918	0.0414264	NLRC5	RP11-322D14.2;NLRC5;NLRC5;NLRC5;NLRC5;NLRC5;NLRC5	chr16	57093350	Body	TSS1500;1stExon;5'UTR;1stExon;5'UTR;5'UTR;5'UTR	OpenSea	0.857647	0.0181053	2.11104	0.870977	0.0147547	1.69404
cg03084824	-0.0113332	0.000226098	0.044663	TRIM26	TRIM26;TRIM26;TRIM26;TRIM26;TRIM26	chr6	30174704	5'UTR	3'UTR;5'UTR;5'UTR;5'UTR;5'UTR	OpenSea	0.68547	0.0175198	2.55587	0.695431	0.0175226	2.51968
cg09218334	-0.0113213	1.42102e-05	0.01789			chr11	1536046			N_Shore	0.869474	0.017535	2.01674	0.881186	0.0115198	1.30731
cg14863489	-0.0113169	0.000206349	0.04349	MTBP;MRPL13	MRPL13;MTBP;MTBP;MTBP;MRPL13;MRPL13	chr8	121457196	TSS1500;Body	5'UTR;TSS1500;TSS1500;TSS1500;1stExon;3'UTR	N_Shore	0.104106	0.015048	14.4544	0.106743	0.0159477	14.9403
cg15631336	-0.0113167	6.90407e-05	0.0298686	PLLP		chr16	57315953	Body		N_Shelf	0.802795	0.0160885	2.00406	0.816867	0.0117057	1.433
cg20049051	-0.0113151	0.000288646	0.0485691	TM4SF18	TM4SF18;TM4SF18	chr3	149053011	TSS1500	TSS1500;TSS1500	OpenSea	0.857548	0.0163584	1.90758	0.870038	0.0124451	1.43041
cg05863755	-0.0113024	0.000189725	0.0423303	TSPAN9;TSPAN9	TSPAN9;TSPAN9	chr12	3333812	Body;Body	3'UTR;5'UTR	OpenSea	0.798292	0.0190396	2.38505	0.812829	0.015327	1.88564
cg07623518	-0.0112974	7.00587e-05	0.029959	EPAS1	EPAS1;EPAS1;EPAS1;EPAS1	chr2	46523574	TSS1500	TSS1500;TSS1500;TSS200;5'UTR	N_Shore	0.764784	0.0201534	2.63517	0.780027	0.0172617	2.21296
cg10208821	-0.0112967	0.000160255	0.0399285	SUPT16H	SUPT16H;SUPT16H;SUPT16H;SUPT16H;SUPT16H;RP11-524O1.4;SUPT16H	chr14	21852954	TSS1500	TSS1500;TSS1500;TSS1500;TSS1500;TSS1500;5'UTR;TSS1500	S_Shore	0.10138	0.0135627	13.3781	0.10882	0.0163726	15.0457
cg22249046	-0.0112965	1.96838e-05	0.0200405	PSMG1;PSMG1	PSMG1;PSMG1;PSMG1;PSMG1;TMPRSS3	chr21	40551931	Body;Body	TSS1500;ExonBnd;3'UTR;3'UTR;3'UTR	N_Shelf	0.86335	0.0121348	1.40555	0.872599	0.0119133	1.36527
cg03302822	-0.011282	0.000228168	0.0448047	C10orf28	C10orf28;C10orf28;C10orf28;C10orf28	chr10	99928067	5'UTR	5'UTR;5'UTR;5'UTR;5'UTR	OpenSea	0.712629	0.0187526	2.63147	0.725541	0.0148396	2.04531
cg21366834	-0.0112757	0.000157093	0.0395063	CCR4	CCR4	chr3	32992158	TSS1500	TSS1500	OpenSea	0.844889	0.0168889	1.99895	0.85607	0.0105152	1.22831
cg26902985	-0.0112743	2.73291e-05	0.0227162	FRY	FRY;FRY	chr13	32823109	Body	5'UTR;3'UTR	OpenSea	0.819023	0.0148499	1.81312	0.829473	0.0121866	1.4692
cg25030508	-0.0112608	0.000134483	0.0376286			chr8	134366193			OpenSea	0.816164	0.0131401	1.60998	0.824615	0.0150321	1.82292
cg03060724	-0.0112599	6.18175e-05	0.0286306	MROH8	C20orf132;C20orf132	chr20	35737604	Body	TSS1500;3'UTR	OpenSea	0.851714	0.0167785	1.96996	0.865794	0.0135022	1.55952
cg19321726	-0.0112557	7.73878e-07	0.00568351	SPOP;SPOP;SPOP;SPOP;SPOP;SPOP;SPOP;SPOP;SPOP;SPOP;SPOP;SPOP	SPOP;SPOP;SPOP;SPOP;SPOP;SPOP;SPOP	chr17	47696739	ExonBnd;ExonBnd;ExonBnd;ExonBnd;ExonBnd;ExonBnd;Body;Body;Body;Body;Body;Body	TSS200;3'UTR;ExonBnd;ExonBnd;3'UTR;5'UTR;3'UTR	OpenSea	0.901019	0.0114773	1.27381	0.91145	0.0125442	1.37629
cg14562245	-0.0112377	0.000265373	0.0472745			chr6	43936663			OpenSea	0.835371	0.0219104	2.62284	0.847827	0.0129545	1.52796
cg04007806	-0.011234	0.000233205	0.0451559	RNF220	RNF220;RNF220;RNF220;RNF220;RNF220;RNF220	chr1	45099043	Body	5'UTR;5'UTR;5'UTR;5'UTR;5'UTR;5'UTR	S_Shore	0.847375	0.0164429	1.94045	0.858522	0.0145376	1.69332
cg01339512	-0.0112309	9.8561e-06	0.0158094	AGO2;AGO2	EIF2C2	chr8	141583704	Body;Body	3'UTR	OpenSea	0.86089	0.0147534	1.71374	0.873986	0.0113896	1.30318
cg12051116	-0.0112282	0.00026728	0.0474226	CLASP1;CLASP1;CLASP1	CLASP1;CLASP1;CLASP1	chr2	122238129	Body;Body;Body	3'UTR;3'UTR;3'UTR	OpenSea	0.734392	0.0205116	2.793	0.748418	0.0168142	2.24663
cg11040926	-0.0112195	8.74117e-05	0.0326208	VCP	VCP;VCP;VCP	chr9	35073746	TSS1500	TSS1500;TSS1500;TSS1500	S_Shore	0.883137	0.0178872	2.02542	0.894626	0.0140301	1.56826
cg01221528	-0.0112048	8.86475e-05	0.0327275	NT5C1B;NT5C1B	NT5C1B;NT5C1B;NT5C1B-RDH14;NT5C1B-RDH14;NT5C1B;NT5C1B	chr2	18771816	TSS1500;TSS1500	TSS1500;TSS1500;TSS1500;TSS1500;TSS1500;TSS1500	OpenSea	0.871797	0.0172856	1.98276	0.884396	0.0139509	1.57744
cg15733668	-0.0111958	0.000102642	0.0342125	KIF9;KIF9;KIF9	KIF9;KIF9	chr3	47307323	Body;Body;Body	TSS200;3'UTR	OpenSea	0.813292	0.0165795	2.03857	0.824505	0.0187465	2.27367
cg01989456	-0.0111877	0.000218682	0.0444127			chr15	75469169			N_Shore	0.755211	0.0178459	2.36304	0.76825	0.0120406	1.56728
cg20256881	-0.0111862	0.000274842	0.0478018	INPP5A	INPP5A	chr10	134428463	Body	5'UTR	OpenSea	0.891738	0.0176589	1.98028	0.903337	0.0138034	1.52804
cg07967042	-0.0111781	0.000176628	0.0412679	FAM102A;FAM102A	FAM102A;FAM102A;FAM102A	chr9	130713159	TSS200;Body	TSS200;3'UTR;3'UTR	OpenSea	0.634397	0.0164235	2.58883	0.646626	0.015647	2.41979
cg15002629	-0.0111749	0.000128787	0.0369581	SPNS3	RP13-580F15.2;RP13-580F15.2;RP13-580F15.2;SPNS3;SPNS3;SPNS3	chr17	4388364	Body	3'UTR;TSS1500;TSS1500;1stExon;3'UTR;5'UTR	OpenSea	0.889364	0.0164391	1.84841	0.904258	0.010634	1.17599
cg18487438	-0.0111587	6.10998e-05	0.0284975		MB;MB	chr22	36024691		5'UTR;3'UTR	OpenSea	0.874959	0.0126184	1.44217	0.886385	0.0119462	1.34774
cg21887497	-0.0111552	0.000238774	0.045449			chr6	109060301			OpenSea	0.740119	0.0226559	3.06112	0.749996	0.0196047	2.61398
cg20003499	-0.0111291	0.000107348	0.0348169	LMTK2	LMTK2	chr7	97755792	Body	TSS200	OpenSea	0.868721	0.0144611	1.66464	0.882155	0.0122304	1.38642
cg01814495	-0.0111206	0.000294082	0.0488789	CDIPT	CDIPT;CDIPT;CDIPT;CDIPT;CDIPT;CDIPT;CDIPT;CDIPT;CDIPT	chr16	29870308	3'UTR	3'UTR;3'UTR;3'UTR;3'UTR;3'UTR;3'UTR;3'UTR;3'UTR;3'UTR	N_Shelf	0.822507	0.0165645	2.0139	0.833077	0.0125214	1.50302
cg18476867	-0.0111106	0.000217369	0.0443004	SMYD4	SMYD4	chr17	1704245	Body	TSS200	OpenSea	0.887074	0.0163953	1.84824	0.893696	0.0143637	1.60722
cg26359836	-0.0110915	0.000243103	0.0456608	CASP1;CASP1;CASP1;CASP1;CASP1;CASP1;CASP1	CASP1;CASP1;CASP1;CASP1;CASP1;CASP1;CASP1;CASP1	chr11	104907033	TSS1500;TSS1500;TSS1500;TSS1500;TSS1500;TSS1500;TSS1500	TSS1500;TSS1500;TSS1500;TSS1500;TSS1500;TSS1500;TSS1500;TSS1500	OpenSea	0.878992	0.0157221	1.78865	0.889576	0.0104157	1.17087
cg11858928	-0.0110904	0.000200958	0.043086			chr19	53557328			N_Shelf	0.901752	0.0162795	1.80532	0.911717	0.0122757	1.34644
cg19424060	-0.0110886	0.000255235	0.0466475	FIZ1	FIZ1	chr19	56102908	3'UTR	3'UTR	N_Shore	0.696942	0.0205399	2.94715	0.708982	0.0125162	1.76538
cg11948252	-0.0110844	0.000240728	0.0456152	LY9;LY9	LY9;LY9;LY9;LY9	chr1	160771900	3'UTR;Body	3'UTR;5'UTR;5'UTR;5'UTR	Island	0.849269	0.0240651	2.83362	0.865152	0.0143929	1.66363
cg21656522	-0.0110792	0.000166636	0.0403452			chr17	42350539			OpenSea	0.630077	0.0261147	4.14468	0.638782	0.0288649	4.51875
cg07687951	-0.011072	3.29081e-05	0.0236162	SHANK2	SHANK2;SHANK2	chr11	70666560	Body	3'UTR;3'UTR	Island	0.882187	0.0134519	1.52484	0.88891	0.0124758	1.40349
cg25243154	-0.0110238	0.000262301	0.0471494			chr11	65773155			S_Shelf	0.894301	0.0145007	1.62146	0.903297	0.0139097	1.53988
cg06335008	-0.0110147	2.16956e-06	0.00910538	C2orf55	C2orf55;C2orf55;C2orf55;C2orf55	chr2	99552109	5'UTR	5'UTR;5'UTR;3'UTR;5'UTR	N_Shore	0.0693192	0.00863206	12.4526	0.0762666	0.0162272	21.277
cg12801917	-0.0110126	0.000203845	0.0432502	FAM18B2	FAM18B2-CDRT4;CDRT4	chr17	15417503	Body	3'UTR;5'UTR	OpenSea	0.563457	0.0239968	4.25886	0.572113	0.0254292	4.44478
cg15733900	-0.0110069	0.000193164	0.0425482	STT3B	STT3B;STT3B	chr3	31670633	Body	TSS200;5'UTR	OpenSea	0.815301	0.0175315	2.15032	0.826222	0.0147725	1.78795
cg07548381	-0.0109906	4.83584e-05	0.026458	SRRT;SRRT;SRRT;SRRT	SRRT;SRRT;SRRT;SRRT;SRRT;SRRT	chr7	100483147	Body;Body;Body;Body	TSS1500;TSS200;5'UTR;3'UTR;5'UTR;TSS1500	N_Shore	0.796049	0.0166395	2.09026	0.808508	0.0115995	1.43468
cg18095675	-0.0109806	6.78254e-05	0.0297105	BDH1;BDH1;BDH1	BDH1;BDH1;BDH1	chr3	197272311	Body;Body;Body	3'UTR;5'UTR;5'UTR	OpenSea	0.862721	0.0136265	1.57948	0.875423	0.011702	1.33672
cg11067964	-0.0109731	0.000301633	0.0493239		COL8A2	chr1	36584112		5'UTR	OpenSea	0.720976	0.0304316	4.22089	0.727136	0.036733	5.05174
cg06430424	-0.010964	0.000305612	0.0495945	C6orf25;C6orf25;C6orf25;C6orf25;C6orf25;C6orf25	C6orf25;C6orf25;C6orf25;C6orf25	chr6	31692808	Body;Body;Body;Body;3'UTR;Body	5'UTR;3'UTR;3'UTR;5'UTR	S_Shore	0.887283	0.0160229	1.80583	0.899095	0.0114265	1.27089
cg20175147	-0.0109579	0.000136301	0.0377981		KB-1460A1.2;KB-1460A1.2	chr8	102140287		TSS1500;TSS1500	S_Shore	0.639517	0.0221333	3.46093	0.652042	0.0200963	3.08206
cg08951201	-0.0109419	4.91095e-05	0.0266457			chr1	232183068			OpenSea	0.857713	0.0185909	2.1675	0.870769	0.01604	1.84205
cg20022862	-0.0109337	0.000301876	0.0493239	GPR152	CABP4;CABP4;CABP4;CABP4;CABP4;GPR152	chr11	67219498	1stExon	TSS1500;TSS1500;TSS1500;TSS1500;TSS1500;1stExon	OpenSea	0.79552	0.0174842	2.19783	0.80297	0.0171719	2.13854
cg05889881	-0.0109238	7.97272e-05	0.0313379	TCF3;TCF3		chr19	1626684	Body;Body		Island	0.787277	0.0139746	1.77506	0.797992	0.0142171	1.7816
cg20735449	-0.0109094	2.65441e-05	0.0224937	RBM19;RBM19;RBM19		chr12	114385549	Body;Body;Body		OpenSea	0.843017	0.0174767	2.07311	0.850551	0.0127905	1.50379
cg22977745	-0.0108977	7.07986e-05	0.0299773	NCOR2;NCOR2		chr12	124908931	Body;Body		N_Shelf	0.848059	0.0164981	1.94539	0.855367	0.0140911	1.64738
cg08624826	-0.0108953	0.000310699	0.0499104	HGSNAT	HGSNAT	chr8	43016670	Body	3'UTR	OpenSea	0.829241	0.0174168	2.10034	0.842376	0.0136872	1.62483
cg17738879	-0.010894	0.000106317	0.0347692			chr1	55932610			OpenSea	0.885953	0.0164545	1.85727	0.897803	0.0137228	1.52849
cg00686391	-0.0108898	2.15732e-05	0.0207302	TRAPPC9;TRAPPC9	TRAPPC9;TRAPPC9;TRAPPC9	chr8	141264184	Body;Body	3'UTR;3'UTR;3'UTR	OpenSea	0.864884	0.0167308	1.93446	0.878498	0.0164379	1.87114
cg01057265	-0.0108812	0.000204362	0.0432841	FAM196A;DOCK1;DOCK1		chr10	128950386	Body;Body;Body		OpenSea	0.909249	0.014533	1.59835	0.91607	0.0136917	1.49461
cg02525172	-0.0108699	0.000269156	0.0475548	HLCS;HLCS;HLCS		chr21	38128060	Body;Body;Body		OpenSea	0.828022	0.0178309	2.15344	0.840301	0.00975915	1.16139
cg23582967	-0.0108663	0.000221967	0.0445037	NEURL1B		chr5	172113678	Body		Island	0.838906	0.0176668	2.10594	0.853224	0.0147633	1.73029
cg08808959	-0.0108472	0.000296525	0.04904	HDAC4	HDAC4;HDAC4;HDAC4;HDAC4	chr2	240308810	5'UTR	5'UTR;5'UTR;3'UTR;5'UTR	OpenSea	0.840716	0.0154978	1.84341	0.853804	0.011842	1.38697
cg22930934	-0.0108421	0.000151617	0.0392604			chr16	27312896			OpenSea	0.856596	0.0145391	1.69731	0.866896	0.0150199	1.73261
cg06884629	-0.0108391	7.84242e-05	0.0311276		RP11-6L6.2	chr4	147145691		TSS200	OpenSea	0.649372	0.0306657	4.72236	0.663231	0.0318507	4.80236
cg04784128	-0.0108234	8.34004e-05	0.0318778	ZDHHC18	ZDHHC18	chr1	27180467	3'UTR	3'UTR	OpenSea	0.717779	0.0162568	2.26487	0.729354	0.014127	1.93692
cg12734526	-0.0108083	6.05969e-05	0.0284934	MAD1L1;MAD1L1;MAD1L1		chr7	1986533	Body;Body;Body		OpenSea	0.83275	0.0148309	1.78096	0.84313	0.0127058	1.50698
cg08888043	-0.010795	0.000151795	0.0392604	NPSR1;NPSR1;NPSR1;NPSR1;NPSR1;NPSR1-AS1;NPSR1-AS1	AAA1;AAA1;AAA1;AAA1;AAA1;AAA1;AAA1;AAA1	chr7	34716172	Body;Body;Body;Body;Body;Body;Body	3'UTR;3'UTR;3'UTR;3'UTR;3'UTR;3'UTR;3'UTR;3'UTR	OpenSea	0.773458	0.0175001	2.26257	0.780309	0.0137746	1.76527
cg20208203	-0.010794	0.000215029	0.0441447		TMPRSS3	chr21	38932835		3'UTR	N_Shelf	0.770012	0.0164477	2.13603	0.779371	0.0122928	1.57727
cg16191656	-0.0107929	0.000145593	0.0387431	LRRC48;LRRC48;LRRC48;LRRC48	LRRC48;LRRC48;LRRC48;LRRC48	chr17	17910974	Body;3'UTR;3'UTR;Body	5'UTR;3'UTR;3'UTR;5'UTR	S_Shore	0.771748	0.0161966	2.09869	0.785076	0.0150059	1.9114
cg19846524	-0.0107497	0.000273611	0.0477364	BAALC;BAALC;BAALC-AS2	BAALC;BAALC;BAALC;BAALC;C8orf56;C8orf56	chr8	104152194	TSS1500;TSS1500;Body	TSS1500;TSS1500;TSS1500;TSS1500;5'UTR;5'UTR	N_Shore	0.860733	0.018802	2.18441	0.876636	0.0143159	1.63305
cg11727338	-0.0107453	0.000153057	0.0393107	DIP2C		chr10	641626	Body		OpenSea	0.867445	0.0251115	2.89488	0.878013	0.0349119	3.97624
cg07807219	-0.0107263	0.000296426	0.04904		RP11-267N12.3;RP11-267N12.3;RP11-267N12.3;RP11-267N12.3;NUF2;RP11-267N12.3;RP11-267N12.3;RP11-267N12.3;RP11-267N12.3;RP11-267N12.3;RP11-267N12.3;RP11-267N12.3;RP11-267N12.3	chr1	163289415		3'UTR;3'UTR;3'UTR;3'UTR;5'UTR;3'UTR;3'UTR;3'UTR;3'UTR;3'UTR;3'UTR;3'UTR;3'UTR	N_Shelf	0.647223	0.021778	3.36483	0.658927	0.0177841	2.69895
cg09509686	-0.0107201	4.25313e-05	0.0257488			chr12	125222415			N_Shore	0.8694	0.0151555	1.74322	0.883522	0.0106719	1.20789
cg04666705	-0.0107061	0.000220849	0.0444127	APBB2;APBB2;APBB2	U6;APBB2;APBB2;APBB2;APBB2;APBB2;APBB2;APBB2;APBB2;APBB2;APBB2;APBB2;APBB2;APBB2	chr4	41114510	5'UTR;5'UTR;5'UTR	TSS1500;5'UTR;5'UTR;5'UTR;5'UTR;5'UTR;5'UTR;5'UTR;5'UTR;5'UTR;3'UTR;3'UTR;3'UTR;3'UTR	OpenSea	0.869503	0.015049	1.73076	0.879616	0.0129453	1.47169
cg05964041	-0.0107021	0.000219843	0.0444127	TBC1D31;TBC1D31	WDR67;WDR67;WDR67;WDR67;WDR67;WDR67;WDR67	chr8	124086964	Body;Body	5'UTR;5'UTR;5'UTR;TSS200;5'UTR;5'UTR;5'UTR	S_Shore	0.738913	0.0200873	2.7185	0.749135	0.0180967	2.41568
cg08530578	-0.0106926	7.44989e-05	0.0304622	GATAD2A	GATAD2A;GATAD2A;GATAD2A;GATAD2A;GATAD2A;GATAD2A	chr19	19532322	5'UTR	5'UTR;5'UTR;5'UTR;5'UTR;5'UTR;5'UTR	OpenSea	0.843992	0.0156785	1.85765	0.855477	0.0187765	2.19486
cg21848581	-0.0106878	0.000176668	0.0412679	ATP8A2	AL138815.1;ATP8A2;ATP8A2	chr13	26441045	Body	TSS1500;3'UTR;5'UTR	OpenSea	0.862737	0.014057	1.62935	0.872825	0.0130607	1.49637
cg25450449	-0.0106866	4.64085e-06	0.0118878			chr3	123752393			Island	0.0892357	0.0109953	12.3216	0.0960284	0.0115088	11.9847
cg16589193	-0.010676	0.000245294	0.0458771	RALGDS;RALGDS;RALGDS;RALGDS;RALGDS;RALGDS;RALGDS;RALGDS	RALGDS;RALGDS;RALGDS;RALGDS;RALGDS	chr9	135985104	ExonBnd;ExonBnd;ExonBnd;Body;Body;Body;Body;Body	TSS1500;TSS1500;ExonBnd;3'UTR;5'UTR	OpenSea	0.864064	0.0183859	2.12784	0.87732	0.0136302	1.55362
cg08460198	-0.0106578	0.000153215	0.0393107	BANP;BANP	BANP;BANP	chr16	88091305	Body;Body	5'UTR;5'UTR	OpenSea	0.832608	0.01556	1.86882	0.847079	0.016133	1.90454
cg06866593	-0.0106516	0.000202165	0.0432358		RGS8	chr1	182648929		3'UTR	OpenSea	0.616804	0.0223821	3.62872	0.627702	0.0197583	3.14772
cg14750743	-0.010645	0.000274234	0.0477567	AGPAT1;AGPAT1	XXbac-BPG300A18.12;AGPAT1;XXbac-BPG300A18.12	chr6	32137294	Body;Body	3'UTR;3'UTR;ExonBnd	S_Shelf	0.788377	0.0165162	2.09496	0.80018	0.0142041	1.77512
cg07578215	-0.0106308	0.000223582	0.0445401	NID1		chr1	236157114	Body		Island	0.881101	0.0141783	1.60915	0.891137	0.0113747	1.27642
cg15885771	-0.0106236	0.000290208	0.0486853	WIPF3		chr7	29905045	Body		OpenSea	0.811832	0.0169109	2.08305	0.821852	0.017152	2.08699
cg04967734	-0.0106055	0.000229907	0.0448837	DDX10		chr11	108570019	Body		OpenSea	0.848195	0.0159714	1.88298	0.859319	0.0139218	1.6201
cg00926889	-0.0106045	0.000283889	0.0482343	CDC16;CDC16	CDC16	chr13	115026485	Body;Body	5'UTR	OpenSea	0.823101	0.0177677	2.15863	0.83358	0.0156187	1.87369
cg04359022	-0.0106037	9.3715e-05	0.0332646	SND1	SND1;SND1;SND1	chr7	127566935	Body	5'UTR;5'UTR;5'UTR	OpenSea	0.879095	0.0141247	1.60673	0.892197	0.0131642	1.47548
cg04833241	-0.0105872	0.000137469	0.0379114	MAD1L1;MAD1L1;MAD1L1	MAD1L1;MAD1L1;MAD1L1;MAD1L1;MAD1L1	chr7	2123446	Body;Body;Body	3'UTR;3'UTR;3'UTR;5'UTR;5'UTR	OpenSea	0.821719	0.0145006	1.76466	0.83485	0.0116282	1.39285
cg04470324	-0.0105814	8.18751e-05	0.0315718	FSTL4	FSTL4	chr5	132587703	Body	3'UTR	OpenSea	0.820467	0.0136794	1.66727	0.833681	0.011215	1.34523
cg08388004	-0.0105631	0.000248186	0.0461376	BDNF;BDNF;BDNF;BDNF;BDNF;BDNF;BDNF;BDNF;BDNF;BDNF;BDNF;BDNF;BDNF;BDNF;BDNF;BDNF;BDNFOS;BDNF;BDNF	BDNF;BDNF;BDNF-AS1;BDNF-AS1;BDNF-AS1;BDNF-AS1;BDNF-AS1	chr11	27679632	Body;Body;Body;Body;Body;Body;Body;Body;Body;Body;Body;Body;Body;1stExon;Body;Body;Body;Body;Body	1stExon;3'UTR;5'UTR;5'UTR;5'UTR;5'UTR;5'UTR	OpenSea	0.897392	0.0148895	1.65919	0.904797	0.0132208	1.46119
cg14704597	-0.0105558	3.18474e-05	0.023466	CIT;CIT	CIT;CIT;RP1-127H14.3;CIT;CIT	chr12	120137412	Body;Body	TSS1500;TSS1500;TSS200;3'UTR;3'UTR	OpenSea	0.837937	0.0170981	2.0405	0.851457	0.0115423	1.3556
cg04333326	-0.0105484	9.35244e-05	0.0332544	DNPEP	DNPEP;DNPEP;DNPEP;DNPEP;DNPEP;DNPEP	chr2	220246735	Body	TSS1500;3'UTR;TSS200;TSS1500;3'UTR;3'UTR	OpenSea	0.87255	0.0161796	1.85429	0.884444	0.0113675	1.28528
cg26878046	-0.0105386	4.17488e-05	0.0256699	KIAA1462	KIAA1462;KIAA1462	chr10	30301987	3'UTR	3'UTR;3'UTR	OpenSea	0.833129	0.0165746	1.98944	0.844567	0.0141958	1.68084
cg03168189	-0.0105312	4.51065e-05	0.026058	KLHL6	KLHL6	chr3	183211492	Body	3'UTR	S_Shore	0.915783	0.0123119	1.34441	0.924244	0.0122797	1.32862
cg24054683	-0.0105182	1.01742e-05	0.0160117	PRKCZ;PRKCZ;PRKCZ	PRKCZ;PRKCZ	chr1	2085751	Body;Body;Body	5'UTR;5'UTR	S_Shelf	0.887586	0.0133762	1.50703	0.894017	0.00953228	1.06623
cg01546697	-0.0105108	0.000166075	0.0402957		ACACB;RP11-443D10.3	chr12	109553622		TSS1500;5'UTR	OpenSea	0.692156	0.0207893	3.00356	0.705009	0.0171552	2.43333
cg27484580	-0.0105091	6.60908e-06	0.0139185	TGFB3	RP11-270M14.5;TGFB3;IFT43	chr14	76436237	Body	TSS1500;3'UTR;5'UTR	OpenSea	0.80615	0.0132381	1.64214	0.816795	0.0109697	1.34302
cg25844612	-0.010506	0.000283974	0.0482343	BEND7;BEND7	BEND7	chr10	13510336	Body;Body	3'UTR	N_Shelf	0.806281	0.016041	1.98951	0.818339	0.015996	1.95469
cg08851880	-0.0104975	0.000109356	0.0348955			chr7	44819930			OpenSea	0.841706	0.016866	2.00379	0.854943	0.0134934	1.57828
cg25980484	-0.0104754	0.000273234	0.0477364	KIAA1949;KIAA1949	PPP1R18;PPP1R18;PPP1R18;PPP1R18	chr6	30653512	Body;1stExon	1stExon;3'UTR;3'UTR;1stExon	N_Shore	0.538307	0.0307603	5.71427	0.546829	0.0303861	5.55679
cg10577366	-0.0104702	1.02762e-05	0.01604	ROBO1;ROBO1;ROBO1		chr3	79061506	Body;Body;Body		OpenSea	0.90853	0.0137889	1.51771	0.915303	0.00996518	1.08873
cg13955875	-0.0104693	0.000133343	0.0375721	C12orf74;C12orf74	C12orf74	chr12	93095269	TSS1500;TSS1500	TSS1500	OpenSea	0.836674	0.0183539	2.19367	0.847775	0.0143845	1.69674
cg03614513	-0.0104557	0.000222162	0.0445037	TSPAN2	TSPAN2;TSPAN2;TSPAN2;TSPAN2	chr1	115632038	1stExon	1stExon;1stExon;1stExon;TSS200	Island	0.068676	0.0090632	13.197	0.0765231	0.0260224	34.006
cg25594542	-0.0104417	8.4354e-05	0.0321228	MRPL52;MRPL52;MRPL52;MRPL52;MRPL52;MRPL52	MRPL52;MRPL52;MRPL52;MRPL52;MRPL52	chr14	23303619	3'UTR;3'UTR;3'UTR;3'UTR;3'UTR;3'UTR	5'UTR;3'UTR;3'UTR;3'UTR;3'UTR	N_Shelf	0.712716	0.0226845	3.18282	0.723778	0.0187517	2.5908
cg22459990	-0.0104367	4.68464e-05	0.0262901	GTF2H4	GTF2H4;GTF2H4;VARS2	chr6	30877246	Body	1stExon;5'UTR;5'UTR	S_Shore	0.838118	0.0126301	1.50696	0.847138	0.0112144	1.3238
cg10837846	-0.0104335	0.000238233	0.045449	CCDC88C	CCDC88C	chr14	91758641	Body	TSS1500	S_Shelf	0.832172	0.0149013	1.79065	0.841805	0.0140497	1.66899
cg22433521	-0.0104282	0.0001849	0.0419365	FER1L4	FER1L4;FER1L4	chr20	34191237	Body	3'UTR;3'UTR	S_Shore	0.816067	0.0181328	2.22197	0.829116	0.0136546	1.64689
cg13287772	-0.010408	0.000216358	0.0442047	RCCD1;RCCD1;UNC45A;UNC45A	UNC45A;UNC45A;AC068831.6;RCCD1;RCCD1;RCCD1;RCCD1;UNC45A	chr15	91497010	TSS1500;TSS1500;3'UTR;3'UTR	5'UTR;5'UTR;3'UTR;TSS1500;TSS1500;TSS1500;TSS1500;3'UTR	N_Shore	0.794913	0.0175873	2.21248	0.809105	0.0110976	1.37159
cg07667327	-0.0104042	0.000226634	0.0447259	GPR156;GPR156		chr3	119911457	Body;Body		OpenSea	0.792537	0.0155485	1.96187	0.804044	0.0153503	1.90914
cg20043600	-0.0103624	7.97814e-05	0.0313379	VPS39;VPS39	VPS39;VPS39;VPS39;VPS39;VPS39	chr15	42454321	Body;Body	3'UTR;3'UTR;1stExon;TSS200;3'UTR	OpenSea	0.893973	0.0154751	1.73105	0.905509	0.0108269	1.19567
cg19939880	-0.010361	0.000234407	0.0452276	TBCD	TBCD;TBCD;TBCD;TBCD;TBCD;TBCD	chr17	80884963	Body	5'UTR;1stExon;3'UTR;3'UTR;5'UTR;5'UTR	N_Shore	0.88182	0.017075	1.93634	0.889403	0.0141009	1.58543
cg12153837	-0.0103464	5.16471e-05	0.027156			chr1	244396924			OpenSea	0.877442	0.0146295	1.66729	0.886573	0.0108477	1.22356
cg10500733	-0.0103412	0.000296392	0.04904	TOLLIP	TOLLIP;TOLLIP;TOLLIP;TOLLIP;TOLLIP	chr11	1326704	Body	3'UTR;3'UTR;3'UTR;3'UTR;3'UTR	N_Shelf	0.74342	0.0170744	2.29673	0.755001	0.0136739	1.8111
cg11354232	-0.010341	0.000179746	0.0414264	C11orf95	C11orf95;C11orf95;C11orf95;C11orf95	chr11	63533608	Body	3'UTR;3'UTR;1stExon;TSS200	S_Shore	0.848067	0.0156822	1.84917	0.860668	0.0114058	1.32523
cg05075331	-0.0103403	0.000277402	0.0478758	SRCIN1	SRCIN1	chr17	36730022	Body	TSS1500	S_Shore	0.885813	0.0144137	1.62717	0.895521	0.0135815	1.51661
cg17074335	-0.0103344	0.000218925	0.0444127	NTMT1;NTMT1;NTMT1;NTMT1;NTMT1;NTMT1;NTMT1;NTMT1;NTMT1;NTMT1	METTL11A;METTL11A;METTL11A;METTL11A;METTL11A;METTL11A;METTL11A;METTL11A	chr9	132392301	5'UTR;5'UTR;5'UTR;5'UTR;5'UTR;5'UTR;Body;5'UTR;5'UTR;5'UTR	5'UTR;5'UTR;5'UTR;5'UTR;5'UTR;5'UTR;5'UTR;5'UTR	S_Shelf	0.778553	0.0176954	2.27286	0.787424	0.0124496	1.58105
cg05162256	-0.0103338	0.000288692	0.0485691	USP46;USP46	USP46;USP46;USP46;USP46;USP46;USP46	chr4	53522945	Body;TSS200	TSS200;TSS200;TSS1500;TSS1500;3'UTR;3'UTR	N_Shelf	0.846126	0.0142669	1.68614	0.857121	0.011219	1.30891
cg00262856	-0.0103201	2.01784e-05	0.020308	CBX5;CBX5;CBX5	CBX5	chr12	54635572	Body;Body;Body	3'UTR	OpenSea	0.897435	0.0146826	1.63606	0.908262	0.00947759	1.04349
cg01676105	-0.0102634	9.84761e-05	0.0337247			chr14	78447640			Island	0.065118	0.0152334	23.3936	0.070292	0.0139235	19.8081
cg21567531	-0.0102487	0.000172551	0.0409132	CHEK1;CHEK1;CHEK1;CHEK1;CHEK1;CHEK1;CHEK1;CHEK1;CHEK1;CHEK1;CHEK1;CHEK1	CHEK1;CHEK1;CHEK1;CHEK1	chr11	125514419	ExonBnd;ExonBnd;ExonBnd;ExonBnd;ExonBnd;ExonBnd;Body;Body;Body;Body;Body;Body	TSS200;ExonBnd;5'UTR;5'UTR	OpenSea	0.883185	0.0171075	1.93702	0.895687	0.0137711	1.53749
cg17999156	-0.010234	0.000185489	0.0419885	ARFIP2	ARFIP2;ARFIP2;ARFIP2	chr11	6497919	3'UTR	3'UTR;3'UTR;3'UTR	S_Shelf	0.752828	0.0195074	2.59121	0.767593	0.0159638	2.07972
cg07786607	-0.0102306	9.72804e-05	0.0335074	LBH	LBH;LBH;LBH;LBH	chr2	30454892	Body	TSS200;TSS200;TSS200;5'UTR	Island	0.0831347	0.0142701	17.165	0.0889894	0.012759	14.3377
cg11198589	-0.0102253	0.000225855	0.044663	ZNF362	ZNF362;ZNF362;ZNF362	chr1	33721369	TSS1500	TSS1500;TSS1500;TSS1500	N_Shore	0.0580233	0.0149459	25.7584	0.0603091	0.0134831	22.3567
cg15208851	-0.010198	0.000138615	0.0380198	TNKS1BP1	TNKS1BP1;TNKS1BP1;TNKS1BP1	chr11	57068331	Body	3'UTR;TSS200;3'UTR	OpenSea	0.843624	0.0150234	1.78082	0.852574	0.0118298	1.38754
cg15382942	-0.0101866	0.000108782	0.0348955			chr14	100097020			OpenSea	0.759081	0.0148342	1.95423	0.768835	0.0133033	1.73032
cg08448865	-0.0101743	0.000100387	0.0340925	R3HDM4		chr19	903113	Body		S_Shelf	0.882347	0.0127936	1.44995	0.89299	0.0103986	1.16447
cg00367815	-0.0101402	0.000214827	0.0441323	PUF60;PUF60;PUF60;PUF60;PUF60;PUF60;PUF60;PUF60	PUF60;PUF60;PUF60;PUF60;PUF60;PUF60;PUF60;PUF60	chr8	144907440	5'UTR;5'UTR;Body;Body;Body;Body;Body;Body	3'UTR;3'UTR;5'UTR;5'UTR;TSS1500;TSS1500;TSS200;3'UTR	N_Shelf	0.758973	0.0188013	2.4772	0.771606	0.0138365	1.79321
cg03616637	-0.0101188	0.000132964	0.0375479		Y_RNA	chr18	43658094		TSS1500	OpenSea	0.800469	0.0140727	1.75805	0.812215	0.0109938	1.35356
cg03040807	-0.0101067	6.72923e-05	0.029639	MIR548H2	AC069067.1	chr3	151351042	Body	TSS1500	OpenSea	0.898942	0.01328	1.4773	0.907337	0.010036	1.1061
cg05287682	-0.0101011	0.000214056	0.0440473	ZC3HAV1;ZC3HAV1;ZC3HAV1;ZC3HAV1	ZC3HAV1;ZC3HAV1;ZC3HAV1;ZC3HAV1;ZC3HAV1	chr7	138794211	1stExon;1stExon;5'UTR;5'UTR	1stExon;1stExon;5'UTR;5'UTR;TSS200	Island	0.11432	0.0163993	14.3451	0.11721	0.0165504	14.1204
cg08555042	-0.01006	0.000191637	0.042507	LRP4		chr11	46930504	Body		OpenSea	0.872885	0.0142564	1.63325	0.880576	0.0121609	1.38102
cg26680428	-0.0100512	0.000203144	0.0432502			chr1	226322870			OpenSea	0.573073	0.0242791	4.23665	0.580227	0.0266489	4.59285
cg23917768	-0.010038	4.30534e-05	0.0258912	DCAKD;DCAKD	DCAKD;DCAKD	chr17	43115495	5'UTR;5'UTR	5'UTR;5'UTR	S_Shelf	0.8909	0.0126372	1.41847	0.900545	0.0135337	1.50284
cg12774429	-0.0100329	0.000286138	0.0484284	CHD8;CHD8;SUPT16H	SUPT16H;SUPT16H;SUPT16H;SUPT16H;SUPT16H;SUPT16H;CHD8;CHD8;CHD8	chr14	21853470	3'UTR;3'UTR;TSS1500	TSS1500;TSS1500;TSS1500;TSS1500;TSS1500;TSS1500;3'UTR;3'UTR;1stExon	S_Shore	0.807764	0.0164894	2.04136	0.819171	0.0124459	1.51933
cg01379730	-0.0100175	0.000282851	0.0481755	MYO3B;MYO3B;MYO3B	MYO3B	chr2	171070946	Body;Body;Body	5'UTR	OpenSea	0.889679	0.0144587	1.62516	0.902681	0.0107774	1.19393
cg07560708	-0.00998648	0.000138951	0.0380368	LOC101927043;LOC101927043	AC106869.2;AC073283.4;AC073283.4;AC073283.4	chr2	47451667	Body;Body	TSS1500;3'UTR;3'UTR;3'UTR	OpenSea	0.859633	0.0158581	1.84476	0.867288	0.0140823	1.62372
cg14330621	-0.0099775	0.000273418	0.0477364	FANCC	FANCC;FANCC;FANCC	chr9	98080957	TSS1500	TSS1500;TSS1500;TSS1500	S_Shore	0.872764	0.0148945	1.70659	0.884222	0.0119811	1.35499
cg15449850	-0.00997051	0.000244955	0.0458343			chr15	49265390			N_Shelf	0.801144	0.0161613	2.01727	0.812874	0.0132617	1.63146
cg12669088	-0.00993382	0.000174278	0.0410202			chr12	25541364			S_Shore	0.879749	0.0156818	1.78253	0.886414	0.0130457	1.47174
cg24063591	-0.0098981	0.000309764	0.0499058	ZMIZ1		chr10	80986082	Body		OpenSea	0.792092	0.018041	2.27764	0.805208	0.0160559	1.994
cg09196371	-0.00987057	0.000110654	0.0349713	APCDD1L;APCDD1L;APCDD1L		chr20	57061367	Body;Body;Body		OpenSea	0.0866643	0.0130238	15.0279	0.0927212	0.0121431	13.0963
cg17937182	-0.0098653	0.000102664	0.0342125	PDE4A;PDE4A;PDE4A;PDE4A	PDE4A	chr19	10579634	3'UTR;3'UTR;3'UTR;3'UTR	3'UTR	OpenSea	0.909225	0.0136611	1.50249	0.918452	0.0118273	1.28775
cg14413452	-0.00986137	0.000198848	0.0429674	NFYC;NFYC;NFYC;NFYC;NFYC	NFYC;NFYC;NFYC;NFYC;NFYC;NFYC;NFYC;NFYC;NFYC;NFYC;NFYC;NFYC	chr1	41165626	5'UTR;5'UTR;5'UTR;5'UTR;5'UTR	5'UTR;5'UTR;5'UTR;5'UTR;5'UTR;5'UTR;5'UTR;5'UTR;5'UTR;5'UTR;5'UTR;5'UTR	OpenSea	0.869151	0.0134075	1.5426	0.877646	0.0139127	1.58523
cg03758729	-0.00983973	0.000264353	0.0472667	CTAGE7P;LINC00959	CTAGE7P;RP11-500G10.1	chr10	131902784	TSS1500;Body	TSS1500;3'UTR	OpenSea	0.890735	0.0131864	1.48039	0.898713	0.0123643	1.37578
cg23440144	-0.00983948	0.000250878	0.0462689	PCCB	PCCB;PCCB;PCCB	chr3	136016212	Body	5'UTR;5'UTR;5'UTR	OpenSea	0.845628	0.0165621	1.95856	0.856499	0.0124996	1.45939
cg26446615	-0.00983268	0.000210261	0.0436301	SLX4IP	RP5-1099D15.1	chr20	10595375	Body	TSS1500	OpenSea	0.877552	0.0164501	1.87455	0.889119	0.0120152	1.35136
cg10110846	-0.00971794	9.64537e-05	0.0335074	LINC00299	AC007464.1;LINC00299;LINC00299	chr2	8391352	Body	3'UTR;3'UTR;3'UTR	OpenSea	0.913448	0.012777	1.39877	0.923204	0.00965113	1.04539
cg09751047	-0.00969948	0.000237905	0.045449	C8orf46	C8orf46;C8orf46;C8orf46;C8orf46;C8orf46;C8orf46;C8orf46	chr8	67422235	Body	5'UTR;5'UTR;5'UTR;5'UTR;5'UTR;3'UTR;3'UTR	OpenSea	0.897319	0.0132043	1.47153	0.906887	0.0109023	1.20217
cg26716839	-0.00968297	8.80363e-05	0.032662	UNC119B	UNC119B;UNC119B;UNC119B	chr12	121146848	TSS1500	TSS1500;TSS1500;TSS1500	N_Shore	0.828863	0.0141924	1.71227	0.837825	0.0110461	1.31843
cg17591741	-0.00965951	8.38292e-06	0.0147351	CTSE;CTSE	CTSE;CTSE;CTSE	chr1	206316396	TSS1500;TSS1500	TSS1500;TSS1500;TSS1500	OpenSea	0.895825	0.0133304	1.48806	0.905971	0.00995767	1.09912
cg27321977	-0.00964841	0.000207399	0.04349	STAT5A;STAT5A;STAT5A;STAT5A	STAT5A	chr17	40456121	Body;Body;Body;Body	TSS200	OpenSea	0.906259	0.0160767	1.77396	0.917143	0.0105058	1.14549
cg22115239	-0.00962833	0.000269886	0.047611	MGAT5		chr2	135155312	Body		OpenSea	0.857612	0.0154031	1.79605	0.870719	0.011301	1.29789
cg21521107	-0.00954477	5.71229e-05	0.0279489	POLS	PAPD7;PAPD7	chr5	6734242	5'UTR	5'UTR;5'UTR	N_Shelf	0.916819	0.0107794	1.17574	0.925302	0.0102264	1.1052
cg15088257	-0.00951673	0.000302252	0.0493239	PEMT;PEMT;PEMT	PEMT;PEMT	chr17	17468577	Body;Body;Body	3'UTR;3'UTR	S_Shelf	0.909961	0.0123145	1.3533	0.918613	0.011664	1.26974
cg04455265	-0.00946873	0.000167664	0.0404292	CDH29	CDHR4;CDHR4	chr3	49837689	TSS1500	TSS1500;TSS1500	N_Shelf	0.814074	0.0147497	1.81184	0.82413	0.0121147	1.47
cg09254063	-0.0094645	0.000282925	0.0481755	CATIP	C2orf62	chr2	219227578	Body	5'UTR	OpenSea	0.859931	0.0162729	1.89234	0.871152	0.0150882	1.73198
cg07341306	-0.00938344	0.000146649	0.0388447			chr8	130702164			OpenSea	0.758622	0.0168863	2.22592	0.771045	0.0125109	1.62258
cg07275152	-0.00938091	0.0001332	0.0375559	VWCE	VWCE;VWCE;VWCE;VWCE	chr11	61063378	TSS1500	TSS1500;TSS1500;TSS1500;TSS1500	S_Shore	0.888909	0.015525	1.74652	0.901172	0.0142315	1.57922
cg18459475	-0.00937088	0.000203891	0.0432502	AFAP1;AFAP1	AFAP1	chr4	7799191	Body;Body	3'UTR	N_Shelf	0.874436	0.013457	1.53894	0.883451	0.0103002	1.1659
cg22478261	-0.00936324	0.000118262	0.035865	PARD6B		chr20	49348806	Body		S_Shore	0.0841185	0.0138701	16.4888	0.0926254	0.0131862	14.2361
cg12335476	-0.00929079	0.000229554	0.0448837	DKFZP686I15217;DKFZP686I15217	RP1-90J20.7;NQO2	chr6	2986843	TSS1500;TSS1500	TSS1500;TSS1500	N_Shelf	0.818774	0.0139347	1.70189	0.829203	0.0124139	1.49709
cg22915705	-0.0092462	2.41264e-06	0.00942018	H1FOO	H1FOO	chr3	129262055	TSS200	TSS200	OpenSea	0.874986	0.0132212	1.51102	0.88462	0.00896337	1.01325
cg06532611	-0.00924031	0.000174153	0.0410202	ZNF550	AC003682.1;ZNF550	chr19	58067858	TSS200	TSS200;3'UTR	N_Shelf	0.862385	0.016441	1.90646	0.870919	0.0140814	1.61684
cg11902557	-0.00920332	0.000106321	0.0347692	CAND1	CAND1;CAND1;CAND1	chr12	67670688	Body	5'UTR;5'UTR;5'UTR	OpenSea	0.897198	0.0142626	1.58968	0.90786	0.00854699	0.941443
cg21135616	-0.00919994	2.7466e-06	0.00979465	HDAC4	HDAC4;HDAC4;HDAC4;HDAC4	chr2	240294246	5'UTR	5'UTR;5'UTR;3'UTR;5'UTR	OpenSea	0.838014	0.0102576	1.22403	0.847495	0.00860963	1.01589
cg03457197	-0.00916726	7.3692e-05	0.0304102	UNKL	UNKL;UNKL;UNKL	chr16	1455802	Body	3'UTR;3'UTR;3'UTR	N_Shelf	0.903949	0.0136855	1.51396	0.910302	0.010947	1.20257
cg06988336	-0.00916006	3.94054e-05	0.0252469	SPIRE2	SPIRE2;SPIRE2;SPIRE2	chr16	89922397	Body	5'UTR;5'UTR;3'UTR	S_Shore	0.888958	0.0120872	1.35971	0.898157	0.012698	1.41378
cg25259697	-0.00915547	0.000124012	0.0364656	MAD1L1;MAD1L1;MAD1L1		chr7	1989360	Body;Body;Body		N_Shelf	0.837699	0.0130338	1.55591	0.846552	0.012459	1.47174
cg00061039	-0.00915174	0.000256313	0.0466987	F11	F11;F11;F11	chr4	187186953	TSS200	TSS1500;TSS200;TSS200	OpenSea	0.800294	0.013989	1.74798	0.809558	0.0150442	1.85832
cg18874046	-0.00911688	0.000310042	0.0499058	PLXND1	PLXND1;PLXND1;PLXND1	chr3	129291828	Body	TSS1500;TSS1500;TSS200	OpenSea	0.825109	0.0170046	2.0609	0.836757	0.0165927	1.98297
cg01644611	-0.00905829	0.000181196	0.0415083	OXT	OXT	chr20	3052253	TSS200	TSS200	Island	0.941287	0.0133241	1.41552	0.948836	0.0128348	1.35269
cg26578170	-0.00904687	0.000287949	0.0485353	PRSS12	PRSS12	chr4	119208025	Body	3'UTR	OpenSea	0.869144	0.014346	1.65059	0.88025	0.00900905	1.02346
cg26882556	-0.0090444	0.000169097	0.0405792			chr8	29360758			OpenSea	0.874681	0.0137636	1.57355	0.883971	0.0101725	1.15077
cg26083330	-0.00898271	0.000114575	0.0355012	BLCAP;BLCAP;BLCAP;BLCAP;NNAT;NNAT;BLCAP	BLCAP;BLCAP;BLCAP;BLCAP;BLCAP;BLCAP;BLCAP;BLCAP;NNAT;NNAT;BLCAP	chr20	36148615	5'UTR;5'UTR;5'UTR;5'UTR;TSS1500;TSS1500;5'UTR	5'UTR;5'UTR;5'UTR;5'UTR;5'UTR;5'UTR;5'UTR;5'UTR;TSS1500;TSS1500;3'UTR	Island	0.843621	0.0152014	1.80192	0.854432	0.0139476	1.63238
cg07345185	-0.00895333	0.000196552	0.0428336	FRAS1;FRAS1;FRAS1;FRAS1	FRAS1	chr4	79229211	ExonBnd;ExonBnd;Body;Body	ExonBnd	OpenSea	0.90877	0.013153	1.44734	0.91726	0.0137938	1.50381
cg02521010	-0.00894608	0.000179708	0.0414264			chr12	49037062			OpenSea	0.873742	0.0127104	1.45471	0.883454	0.0118344	1.33956
cg01184309	-0.00894109	0.000108744	0.0348955	AUTS2;AUTS2	AUTS2;AUTS2;AUTS2	chr7	70250376	Body;Body	3'UTR;TSS200;5'UTR	OpenSea	0.879369	0.0142334	1.61859	0.886145	0.0108423	1.22353
cg15262728	-0.00892729	8.3789e-05	0.0320065	ITM2C;ITM2C;ITM2C	ITM2C;ITM2C;ITM2C;ITM2C	chr2	231733948	Body;Body;Body	5'UTR;5'UTR;5'UTR;5'UTR	S_Shelf	0.925438	0.0155607	1.68144	0.931735	0.0119286	1.28025
cg12319602	-0.00889082	8.05239e-05	0.0313744		CTD-2201E18.3;CTD-2201E18.3;CTD-2201E18.3;CTD-2201E18.3;CTD-2035E11.3;CTD-2035E11.3;CTD-2201E18.3	chr5	43018443		3'UTR;3'UTR;1stExon;1stExon;TSS200;TSS200;3'UTR	Island	0.0416975	0.0128743	30.8754	0.045215	0.0205582	45.4677
cg05661982	-0.00885388	0.000222189	0.0445037	EIF3B;EIF3B	EIF3B;EIF3B;EIF3B;EIF3B;EIF3B;EIF3B;EIF3B	chr7	2420084	3'UTR;3'UTR	5'UTR;5'UTR;5'UTR;3'UTR;3'UTR;3'UTR;3'UTR	Island	0.892474	0.0116344	1.30361	0.902696	0.0103139	1.14257
cg16575094	-0.00879513	0.000272726	0.0477364	FBXL8	FBXL8;FBXL8	chr16	67195740	Body	5'UTR;1stExon	Island	0.79469	0.0121683	1.5312	0.799491	0.0128025	1.60133
cg24047014	-0.00877709	0.000203943	0.0432502	CD44;CD44;CD44;CD44;CD44;CD44;CD44;CD44	CD44;CD44;CD44;CD44;CD44;CD44;CD44;CD44;CD44	chr11	35222480	Body;Body;Body;Body;Body;Body;Body;Body	5'UTR;TSS1500;TSS1500;TSS1500;TSS200;5'UTR;3'UTR;5'UTR;5'UTR	OpenSea	0.926146	0.01339	1.44578	0.935155	0.00910289	0.97341
cg05905142	-0.00875876	0.00021503	0.0441447	WDR20;WDR20	WDR20	chr14	102683612	Body;Body	3'UTR	S_Shelf	0.682165	0.0108473	1.59014	0.690738	0.0101391	1.46787
cg19698692	-0.00875379	0.000271192	0.0477186	SBF2	RP11-748C4.1;SBF2	chr11	10170206	Body	TSS1500;3'UTR	OpenSea	0.814364	0.0148882	1.82819	0.824996	0.0125477	1.52094
cg15370235	-0.00872136	0.000300514	0.0492851	TBCD	TBCD;TBCD;TBCD;TBCD	chr17	80831409	Body	5'UTR;5'UTR;5'UTR;3'UTR	S_Shore	0.873948	0.0154772	1.77095	0.884254	0.0108864	1.23113
cg11620812	-0.00870377	0.000177442	0.0413236	STAG1	RNY4P4;STAG1;STAG1;STAG1	chr3	136306696	Body	TSS1500;3'UTR;3'UTR;5'UTR	OpenSea	0.859915	0.0131501	1.52923	0.868082	0.0110759	1.2759
cg11692181	-0.00856007	0.000274179	0.0477567	FAM193A		chr4	2687547	Body		OpenSea	0.837432	0.0125246	1.4956	0.845949	0.00983287	1.16235
cg00044505	-0.00846359	7.92287e-05	0.0313315			chr8	48649086			N_Shore	0.0424679	0.00901004	21.2161	0.0470115	0.0107504	22.8676
cg16165803	-0.00845407	9.96138e-05	0.0339707	FLJ12825	RP11-834C11.3	chr12	54450584	TSS1500	TSS1500	N_Shelf	0.894489	0.0124286	1.38947	0.901629	0.0133967	1.48583
cg06510410	-0.0083861	2.99906e-06	0.00992035	SENP5	SENP5;SENP5	chr3	196594695	TSS200	TSS200;TSS200	Island	0.0599137	0.00953834	15.9201	0.064235	0.0138315	21.5327
cg13827127	-0.00834343	0.000221927	0.0445037			chr13	100089282			OpenSea	0.0585729	0.013075	22.3226	0.0611365	0.017186	28.1108
cg23419306	-0.00829793	0.000226068	0.044663	SSBP3;SSBP3;SSBP3	SSBP3;SSBP3;SSBP3;SSBP3;SSBP3	chr1	54731809	Body;Body;Body	3'UTR;3'UTR;3'UTR;3'UTR;3'UTR	OpenSea	0.885484	0.0130877	1.47803	0.895806	0.0100152	1.11801
cg11801629	-0.00819642	0.000130335	0.0371539	GNAL;GNAL;GNAL;CHMP1B	CHMP1B	chr18	11851247	Body;Body;Body;TSS200	TSS200	Island	0.0928431	0.0099665	10.7348	0.0965945	0.0109483	11.3343
cg24294989	-0.00813839	1.3624e-05	0.01751	CAMTA1	CAMTA1	chr1	7740715	Body	5'UTR	Island	0.0497167	0.00726995	14.6228	0.0557064	0.0151216	27.1452
cg12561474	-0.00813199	0.000142867	0.038387	NGFR	RP5-1029K10.2	chr17	47590237	Body	3'UTR	Island	0.917246	0.011848	1.29169	0.925448	0.0087795	0.948675
cg07343122	-0.0081231	0.000159491	0.0397544	FYCO1	FYCO1;FYCO1;FYCO1	chr3	46000900	Body	TSS1500;TSS1500;ExonBnd	OpenSea	0.897045	0.0122847	1.36946	0.907195	0.0112917	1.24468
cg00114008	-0.00808021	8.78071e-05	0.0326321	PIGV	PIGV;PIGV;PIGV;PIGV;PIGV;PIGV;PIGV	chr1	27114423	TSS200	TSS1500;TSS1500;TSS1500;TSS200;TSS200;TSS200;5'UTR	Island	0.0671733	0.0089868	13.3785	0.0701647	0.0134628	19.1874
cg17316107	-0.0079595	6.85384e-05	0.0298182	SMCO4	C11orf75;C11orf75;C11orf75;C11orf75	chr11	93256542	5'UTR	TSS200;5'UTR;5'UTR;5'UTR	OpenSea	0.844676	0.0132389	1.56734	0.855083	0.00958885	1.12139
cg15031351	-0.00793302	2.17488e-05	0.0208017			chr18	9870014			OpenSea	0.0631366	0.0100057	15.8477	0.0674515	0.00889743	13.1909
cg01103812	-0.00777054	0.000121214	0.0360902	ITPR2	ITPR2;ITPR2;ITPR2	chr12	26986269	TSS200	TSS1500;TSS1500;TSS200	Island	0.0591311	0.0094109	15.9153	0.0618087	0.013926	22.5309
cg14046664	-0.00768705	5.35262e-06	0.0126517	RING1	RING1;RING1	chr6	33176513	5'UTR	TSS1500;5'UTR	S_Shore	0.0517197	0.00930068	17.9829	0.0554744	0.0114624	20.6625
cg00812580	-0.00766138	0.000148641	0.0390202	NOSIP	NOSIP;NOSIP	chr19	50080543	5'UTR	5'UTR;5'UTR	N_Shelf	0.920674	0.01119	1.21541	0.928029	0.00926923	0.998808
cg02900980	-0.00754008	0.000165647	0.0402957	FOXP1;FOXP1	FOXP1;FOXP1;FOXP1;FOXP1	chr3	71633249	TSS200;TSS200	TSS200;TSS1500;TSS1500;TSS200	S_Shore	0.0367441	0.00818813	22.2842	0.0430719	0.0110221	25.5899
cg00972222	-0.00749772	0.000299573	0.0492432	NPAS3;NPAS3;NPAS3;NPAS3		chr14	34246089	Body;Body;Body;Body		OpenSea	0.901342	0.0119638	1.32734	0.906924	0.0134228	1.48003
cg18065397	-0.00747966	1.23414e-06	0.00708263	ZFP42		chr4	188924717	Body		OpenSea	0.941771	0.0146939	1.56024	0.950106	0.0110076	1.15856
cg25223851	-0.00745565	0.000179538	0.0414264	PPA2;PPA2;PPA2;PPA2;PPA2	PPA2;PPA2;PPA2;PPA2;PPA2;PPA2;PPA2;PPA2;PPA2;PPA2;PPA2	chr4	106395307	TSS200;TSS200;TSS200;TSS200;TSS200	TSS1500;TSS200;TSS200;TSS200;TSS200;TSS200;TSS200;TSS200;TSS200;TSS200;TSS200	Island	0.069583	0.00780344	11.2146	0.0732854	0.0125567	17.134
cg05242257	-0.00742645	4.7241e-05	0.0263742	PDPK1;PDPK1;PDPK1;PDPK1	PDPK1;PDPK1;PDPK1;PDPK1;PDPK1;PDPK1;PDPK1;PDPK1;PDPK1;PDPK1;PDPK1;PDPK1;PDPK1;PDPK1;PDPK1;PDPK1;PDPK1;PDPK1	chr16	2588092	5'UTR;1stExon;1stExon;5'UTR	5'UTR;1stExon;TSS200;1stExon;5'UTR;1stExon;5'UTR;1stExon;1stExon;5'UTR;1stExon;5'UTR;1stExon;5'UTR;1stExon;5'UTR;5'UTR;5'UTR	Island	0.082736	0.0102609	12.402	0.0870821	0.00915292	10.5107
ch.4.27504789F	-0.00739024	0.000227348	0.04477			chr4	27895691			OpenSea	0.0336916	0.00868379	25.7743	0.0369601	0.00914391	24.7399
cg23622695	-0.00736704	0.000177565	0.0413365		EPB42;TMEM62	chr15	43423270		3'UTR;5'UTR	N_Shelf	0.864617	0.00933348	1.07949	0.869589	0.0101425	1.16636
cg13221899	-0.0073443	0.000114058	0.0354822	C13orf27	TEX30;TEX30;TEX30;TEX30	chr13	103426862	TSS1500	TSS1500;TSS1500;TSS1500;TSS1500	Island	0.927806	0.0104529	1.12663	0.934197	0.00997203	1.06744
cg04210361	-0.00734193	0.000221288	0.0444369	GLRX2;GLRX2	GLRX2	chr1	193073866	Body;Body	3'UTR	N_Shore	0.0389118	0.00739375	19.0013	0.0439223	0.0128321	29.2155
cg13323825	-0.00731719	0.000113569	0.0354509	CMBL;CMBL	CMBL;CMBL;CMBL;CMBL;CMBL;CMBL;CMBL;CMBL;CMBL	chr5	10307831	5'UTR;1stExon	TSS200;TSS200;TSS200;1stExon;1stExon;1stExon;3'UTR;3'UTR;5'UTR	Island	0.0617726	0.0122432	19.8197	0.0642854	0.0138743	21.5824
cg17358307	-0.00731214	0.000218243	0.0443665	SH3BP4	SH3BP4	chr2	235951453	Body	5'UTR	Island	0.892147	0.0104599	1.17244	0.899967	0.00949143	1.05464
cg02212575	-0.00709531	0.00013903	0.0380368		RP11-6F2.4	chr3	156838403		3'UTR	S_Shore	0.909247	0.00991226	1.09016	0.917694	0.0076885	0.837807
cg08453281	-0.00709493	6.15713e-05	0.0285911	TMEM115	TMEM115;TMEM115	chr3	50396971	TSS200	1stExon;5'UTR	Island	0.0858969	0.0127409	14.8328	0.0873265	0.0116639	13.3566
cg26342734	-0.00703183	8.58728e-05	0.0324247	EIF5A;EIF5A;EIF5A;EIF5A;EIF5A	EIF5A;EIF5A;EIF5A;EIF5A;EIF5A;EIF5A;EIF5A;EIF5A;EIF5A;EIF5A	chr17	7211307	TSS1500;Body;1stExon;5'UTR;5'UTR	TSS1500;5'UTR;5'UTR;5'UTR;5'UTR;5'UTR;5'UTR;TSS200;1stExon;5'UTR	Island	0.0850772	0.0086662	10.1863	0.0899118	0.00996746	11.0858
cg16988637	-0.00686083	0.000285117	0.0483296			chr2	60782623			Island	0.0649321	0.0078755	12.1288	0.0676073	0.00933484	13.8074
cg22037779	-0.00680038	3.74578e-05	0.0247409	PFDN1	PFDN1;PFDN1;PFDN1;PFDN1	chr5	139682734	TSS200	TSS200;TSS200;TSS200;TSS200	OpenSea	0.0496396	0.00914786	18.4286	0.0521989	0.0107299	20.5559
cg03588812	-0.00650548	0.000235157	0.0453276	GNB1L	GNB1L	chr22	19777109	Body	3'UTR	S_Shore	0.90509	0.0108886	1.20305	0.912199	0.00915102	1.00318
cg22017797	-0.00644612	0.000109224	0.0348955	BAT2;BAT2	PRRC2A;PRRC2A;PRRC2A;PRRC2A;PRRC2A;PRRC2A;PRRC2A;PRRC2A	chr6	31588526	5'UTR;1stExon	1stExon;5'UTR;1stExon;5'UTR;1stExon;5'UTR;1stExon;5'UTR	Island	0.0458991	0.00907623	19.7743	0.0486711	0.00841659	17.2928
cg12039072	-0.00644028	6.62315e-08	0.0029948	CTD-2194D22.4;IRX4;IRX4;IRX4;IRX4	IRX4;IRX4;CTD-2194D22.4;IRX4;IRX4	chr5	1887307	TSS200;TSS200;TSS200;TSS1500;TSS1500	1stExon;1stExon;TSS200;5'UTR;5'UTR	Island	0.0557034	0.00548572	9.84808	0.060499	0.00785025	12.9758
cg05643490	-0.00636841	0.000117731	0.0358586	KIF6	KIF6;KIF6	chr6	39693249	TSS200	TSS200;TSS200	S_Shore	0.0500827	0.0104832	20.9318	0.0522257	0.00995098	19.0538
cg02878907	-0.00620473	1.15127e-05	0.0164787	ZNF709;ZNF709;ZNF709	ZNF709;ZNF709	chr19	12595615	5'UTR;5'UTR;1stExon	1stExon;5'UTR	Island	0.0354074	0.00674822	19.0588	0.0390019	0.00970049	24.8718
cg22580937	-0.00615251	2.27145e-05	0.0212638	SRGAP3;SRGAP3	SRGAP3;SRGAP3;SRGAP3;SRGAP3;SRGAP3	chr3	9291499	TSS200;TSS200	TSS1500;TSS1500;TSS1500;TSS200;3'UTR	OpenSea	0.0420266	0.00526962	12.5388	0.0463351	0.00993366	21.4387
cg07997844	-0.00614632	0.000142176	0.0382647	MALT1;MALT1;LOC101927322	MALT1;MALT1	chr18	56337864	TSS1500;TSS1500;Body	TSS1500;TSS1500	N_Shore	0.0763035	0.00773092	10.1318	0.0776706	0.00834965	10.7501
cg26808921	-0.00609866	8.74273e-05	0.0326208	SLC2A12	SLC2A12	chr6	134373925	TSS200	TSS200	OpenSea	0.0579519	0.00652625	11.2615	0.0616135	0.00914571	14.8437
cg23813514	-0.00580472	0.000150034	0.0391033	GRID1	GRID1;GRID1	chr10	88126285	TSS200	TSS200;TSS200	Island	0.0599302	0.00958806	15.9987	0.061723	0.0100711	16.3165
cg12943155	-0.00579214	0.00010203	0.0342125	PODXL2	PODXL2	chr3	127347978	TSS200	TSS200	Island	0.0351789	0.00685362	19.4822	0.0383472	0.0101303	26.4173
cg15603959	-0.0057908	0.00022966	0.0448837	PBRM1;GNL3;GNL3;GNL3	PBRM1;PBRM1;PBRM1;PBRM1;PBRM1;GNL3;GNL3;GNL3;GNL3;GNL3;GNL3;GNL3;GNL3;PBRM1;PBRM1;GNL3	chr3	52719735	5'UTR;TSS200;TSS200;TSS200	5'UTR;5'UTR;5'UTR;5'UTR;5'UTR;5'UTR;TSS1500;TSS1500;TSS1500;TSS1500;TSS1500;TSS1500;TSS1500;TSS200;TSS200;TSS200	N_Shore	0.043882	0.00849089	19.3494	0.0461671	0.010975	23.7723
cg08247450	-0.00571931	0.000173619	0.0410202	AADAT;AADAT;AADAT	AADAT;AADAT;AADAT;AADAT;AADAT;AADAT;AADAT;AADAT	chr4	171011099	5'UTR;1stExon;5'UTR	TSS1500;1stExon;5'UTR;5'UTR;5'UTR;5'UTR;5'UTR;5'UTR	Island	0.0443159	0.01271	28.6805	0.0479699	0.0149361	31.1365
cg05388840	-0.00568317	4.92479e-05	0.0266586	HIVEP3;HIVEP3	HIVEP3	chr1	41981911	Body;Body	3'UTR	Island	0.0258821	0.00671566	25.9471	0.0278657	0.0102392	36.7448
cg08279184	-0.00567342	0.000224213	0.0445969	WASF3	WASF3;WASF3	chr13	27131641	TSS200	TSS1500;TSS200	Island	0.0497495	0.00867613	17.4396	0.0525846	0.00901601	17.1457
cg01591881	-0.00557977	0.000168049	0.0404614	TBCB	TBCB;TBCB	chr19	36612741	Body	TSS200;3'UTR	Island	0.948676	0.00901325	0.950087	0.954367	0.00628213	0.658252
cg22960185	-0.0055261	0.000206984	0.04349	TMEM38A		chr19	16772516	Body		Island	0.0593374	0.00705237	11.8852	0.0612638	0.00707835	11.5539
cg18295030	-0.00551912	1.25377e-05	0.0171881		NPAS3	chr14	33403949		TSS200	Island	0.0320477	0.00670874	20.9336	0.0359063	0.00869629	24.2194
cg14464566	-0.00549826	5.05214e-05	0.0268915	SCN4B;SCN4B;SCN4B;SCN4B	SCN4B;SCN4B	chr11	118016584	TSS1500;TSS1500;Body;Body	TSS1500;TSS200	Island	0.0360037	0.00703217	19.5318	0.0374004	0.00879632	23.5193
cg23303764	-0.00545294	0.000118054	0.0358586	KIAA1958;KIAA1958;KIAA1958	KIAA1958;KIAA1958;C9orf147;KIAA1958;C9orf147	chr9	115248973	TSS1500;TSS1500;TSS1500	TSS1500;TSS1500;TSS200;TSS200;TSS200	Island	0.0369605	0.0089069	24.0984	0.0392433	0.0125463	31.9705
cg01938118	-0.00543854	6.89806e-05	0.0298686	STXBP3	STXBP3;STXBP3;STXBP3	chr1	109289099	TSS200	TSS1500;TSS1500;TSS200	Island	0.0332643	0.00644699	19.3811	0.0341404	0.00716066	20.9741
cg13180038	-0.00524403	5.38546e-05	0.0275029	GPD2;GPD2	GPD2;GPD2;GPD2;GPD2;GPD2;GPD2	chr2	157292770	5'UTR;TSS200	TSS1500;TSS200;TSS200;5'UTR;5'UTR;5'UTR	S_Shore	0.0413761	0.00866828	20.9499	0.043643	0.00906581	20.7727
cg05092885	-0.00523936	0.000107476	0.0348169	INTS12;INTS12;GSTCD;INTS12;INTS12	INTS12;INTS12;INTS12;GSTCD;GSTCD;GSTCD;GSTCD;INTS12;INTS12;INTS12;INTS12;INTS12;INTS12;INTS12;INTS12;INTS12;INTS12;INTS12;INTS12	chr4	106629795	5'UTR;1stExon;TSS200;5'UTR;1stExon	1stExon;1stExon;TSS1500;TSS200;TSS200;TSS200;TSS200;1stExon;1stExon;1stExon;1stExon;1stExon;5'UTR;5'UTR;5'UTR;5'UTR;5'UTR;5'UTR;5'UTR	Island	0.0517632	0.00748881	14.4674	0.05217	0.00780578	14.9622
cg14049535	-0.00523122	2.57162e-05	0.0220648		CCDC91;CCDC91;CCDC91;CCDC91;CCDC91;CCDC91;RP11-967K21.1;CCDC91;CCDC91;CCDC91	chr12	28343906		TSS1500;5'UTR;5'UTR;5'UTR;5'UTR;5'UTR;TSS1500;5'UTR;5'UTR;5'UTR	Island	0.0288388	0.00411571	14.2714	0.0320775	0.00959874	29.9236
cg03858397	-0.00520846	0.000180547	0.0414809			chr2	228523178			OpenSea	0.0552903	0.00614934	11.1219	0.0581662	0.00994964	17.1055
cg16333156	-0.00516361	0.000209821	0.0435754	IFI27L2	IFI27L2;IFI27L2;IFI27L2;IFI27L2;IFI27L2;IFI27L2	chr14	94596092	TSS200	5'UTR;TSS1500;TSS200;TSS200;TSS1500;TSS200	OpenSea	0.0377051	0.0057532	15.2584	0.0405967	0.00884777	21.7943
cg26776742	-0.00512757	4.71391e-05	0.0263412	KPNA5	KPNA5;KPNA5;KPNA5;KPNA5	chr6	117002360	TSS200	TSS200;5'UTR;1stExon;5'UTR	Island	0.0305284	0.00662731	21.7086	0.0325009	0.00929992	28.6143
cg15996980	-0.00507276	0.000192493	0.0425291	MRPS6;SLC5A3	MRPS6;SLC5A3;AP000318.2;MRPS6;MRPS6	chr21	35445631	TSS200;TSS200	TSS1500;TSS1500;TSS1500;TSS200;5'UTR	Island	0.0559131	0.00851367	15.2266	0.0581739	0.00840827	14.4537
cg20596329	-0.00506246	2.92705e-05	0.0229737		CTD-2655K5.1;CTD-2655K5.1	chr11	67895842		TSS1500;5'UTR	Island	0.033973	0.00570011	16.7784	0.0357707	0.00791677	22.132
cg08708935	-0.00504032	3.08549e-06	0.00992035	HDGF;HDGF;HDGF	HDGF;HDGF;HDGF;HDGF;HDGF;HDGF;HDGF;HDGF;HDGF;HDGF;PRCC	chr1	156722244	TSS200;TSS1500;TSS1500	TSS1500;TSS1500;TSS1500;TSS1500;TSS1500;TSS1500;TSS200;TSS1500;TSS200;3'UTR;5'UTR	S_Shore	0.0405066	0.00508905	12.5635	0.0432853	0.0059681	13.7878
cg14233568	-0.00502424	0.000299667	0.0492457	SLC1A4;SLC1A4	SLC1A4;SLC1A4;SLC1A4;SLC1A4;SLC1A4	chr2	65216118	TSS1500;5'UTR	TSS1500;TSS1500;5'UTR;5'UTR;5'UTR	Island	0.0494786	0.00667706	13.4948	0.0528337	0.0066477	12.5823
cg12855925	-0.00501329	1.32429e-05	0.0172475	KIAA0226;FYTTD1;FYTTD1;KIAA0226;FYTTD1	KIAA0226;KIAA0226;FYTTD1;FYTTD1;FYTTD1;FYTTD1;FYTTD1;FYTTD1;KIAA0226;KIAA0226;FYTTD1;KIAA0226;FYTTD1	chr3	197476283	5'UTR;TSS1500;TSS1500;1stExon;TSS200	3'UTR;5'UTR;5'UTR;TSS1500;TSS1500;TSS1500;TSS1500;TSS1500;1stExon;1stExon;TSS200;TSS200;TSS200	Island	0.0451841	0.00451024	9.98192	0.0478102	0.00612925	12.82
cg26521562	-0.00500388	0.000199591	0.0430074	AXL;AXL		chr19	41732468	Body;Body		Island	0.055392	0.00643681	11.6205	0.0559805	0.00799829	14.2876
cg13607316	-0.00490303	0.000156821	0.0395037	TDP1;TDP1;C14orf143	EFCAB11;TDP1;TDP1;TDP1;TDP1;TDP1;TDP1;TDP1;TDP1;TDP1;EFCAB11;EFCAB11;RP11-33N16.3;EFCAB11;EFCAB11;EFCAB11;TDP1;EFCAB11;EFCAB11;EFCAB11;TDP1;TDP1;TDP1;TDP1	chr14	90421828	TSS1500;TSS1500;TSS1500	TSS1500;TSS1500;TSS1500;TSS1500;TSS1500;TSS1500;TSS1500;TSS1500;TSS1500;TSS1500;TSS1500;TSS1500;TSS1500;TSS1500;TSS1500;TSS1500;1stExon;TSS1500;TSS1500;TSS1500;TSS1500;TSS1500;TSS1500;5'UTR	N_Shore	0.0323756	0.00542915	16.7693	0.0359217	0.00806731	22.4581
cg07556119	-0.00489047	0.00024146	0.0456152	MUDENG;EXOC5;MUDENG	EXOC5;EXOC5;EXOC5;EXOC5;EXOC5;AP5M1;AP5M1;AP5M1;EXOC5	chr14	57736365	Body;TSS1500;Body	TSS1500;TSS1500;TSS1500;TSS1500;TSS1500;5'UTR;5'UTR;5'UTR;TSS1500	S_Shore	0.0375733	0.00714736	19.0224	0.0390442	0.00839496	21.5011
cg26612947	-0.0048877	0.00026638	0.0473173	C15orf39	C15orf39;C15orf39;C15orf39;C15orf39;C15orf39	chr15	75495112	5'UTR	5'UTR;5'UTR;5'UTR;5'UTR;5'UTR	Island	0.0414055	0.00521723	12.6003	0.0438567	0.00684732	15.6129
cg13751265	-0.00485114	0.000107477	0.0348169	C17orf28	C17orf28;C17orf28;C17orf28;C17orf28;C17orf28	chr17	72947651	3'UTR	3'UTR;3'UTR;3'UTR;3'UTR;3'UTR	OpenSea	0.962817	0.00763652	0.793143	0.96703	0.00577358	0.597043
cg01636747	-0.00483452	5.29609e-05	0.0272723			chr16	28957148			Island	0.0488276	0.00616091	12.6177	0.0507541	0.00605303	11.9262
cg17226947	-0.00483403	4.58515e-05	0.0261185	CDADC1	CDADC1;CDADC1;CDADC1;CDADC1;CDADC1;CDADC1;CDADC1	chr13	49821979	TSS200	TSS1500;TSS200;TSS200;TSS200;TSS200;TSS200;TSS200	Island	0.0382854	0.00556503	14.5356	0.0404253	0.00575995	14.2484
cg11851207	-0.00480402	0.00026703	0.0473918	RFWD2;RFWD2	RP11-195C7.1;RFWD2;RFWD2;RFWD2;RFWD2;RFWD2;RFWD2;RFWD2;RFWD2	chr1	176176462	TSS200;TSS200	TSS1500;1stExon;TSS1500;TSS1500;5'UTR;TSS200;TSS1500;TSS1500;TSS1500	Island	0.0420924	0.00922943	21.9266	0.0429756	0.0101139	23.534
cg10571908	-0.00479571	5.77006e-05	0.0280285	TGIF1;TGIF1;TGIF1	TGIF1;TGIF1;TGIF1;TGIF1;TGIF1	chr18	3447536	TSS200;5'UTR;5'UTR	TSS1500;TSS200;5'UTR;5'UTR;5'UTR	N_Shore	0.0402606	0.00596644	14.8196	0.0422906	0.00890127	21.0479
cg05071898	-0.00468449	4.02858e-05	0.0254548	FLJ45983;GATA3;GATA3;FLJ45983	RP11-379F12.7;GATA3;GATA3;GATA3;RP11-379F12.3;GATA3;GATA3;RP11-379F12.3;RP11-379F12.7	chr10	8095728	TSS1500;TSS1500;TSS1500;TSS1500	TSS1500;TSS1500;TSS1500;TSS1500;TSS1500;1stExon;5'UTR;TSS1500;TSS1500	Island	0.032032	0.00846135	26.4153	0.0331308	0.00731353	22.0747
cg10712173	-0.00467811	0.000221088	0.0444127	HTRA3	HTRA3;HTRA3	chr4	8271414	TSS200	TSS200;TSS200	Island	0.0528473	0.0082909	15.6884	0.0552853	0.00911252	16.4827
cg00140403	-0.00460688	0.000274683	0.0478012	LOC100130691;AGPS	AGPS;AC074286.1;AC074286.1;AC074286.1;NFE2L2;AGPS;AGPS	chr2	178257590	TSS200;1stExon	1stExon;TSS200;TSS200;TSS200;TSS200;1stExon;TSS200	Island	0.0255406	0.00574733	22.5027	0.0280844	0.00697736	24.8442
cg25243721	-0.00457375	4.11832e-05	0.0256245	XRCC4;XRCC4;XRCC4;XRCC4;XRCC4;XRCC4;TMEM167A	XRCC4;TMEM167A;XRCC4;XRCC4;TMEM167A;TMEM167A;TMEM167A;XRCC4;XRCC4;TMEM167A;XRCC4;XRCC4	chr5	82373346	1stExon;1stExon;5'UTR;1stExon;5'UTR;5'UTR;TSS200	TSS200;TSS200;TSS200;TSS200;TSS200;TSS200;TSS200;1stExon;1stExon;3'UTR;5'UTR;5'UTR	Island	0.0425543	0.00523318	12.2976	0.0444792	0.00628713	14.135
cg00667000	-0.00456538	6.10049e-05	0.0284975	FAM76A;FAM76A;FAM76A;FAM76A;FAM76A		chr1	28052784	Body;Body;Body;Body;Body		Island	0.0399728	0.00762957	19.0869	0.0412192	0.00758983	18.4133
cg08180063	-0.00456516	0.000117433	0.0358024	HLA-E	HLA-E;HLA-E	chr6	30457971	Body	5'UTR;5'UTR	Island	0.0536886	0.00643714	11.9898	0.0547575	0.00548103	10.0096
cg22188029	-0.00454922	9.71637e-05	0.0335074	RAB11FIP3	RAB11FIP3;RAB11FIP3;RAB11FIP3	chr16	475613	TSS200	TSS200;TSS200;TSS1500	Island	0.0392801	0.00784278	19.9663	0.0405816	0.00662546	16.3263
cg16000967	-0.00454812	6.68056e-05	0.0295498	LRRC58	LRRC58;RP11-174O3.3	chr3	120068640	TSS1500	TSS1500;5'UTR	S_Shore	0.05395	0.0061943	11.4815	0.0560956	0.00564449	10.0623
cg11029904	-0.00454422	0.000190455	0.0423708	ARL4D	ARL4D	chr17	41476242	TSS200	TSS200	Island	0.0394914	0.00581084	14.7142	0.0414057	0.00634215	15.3171
cg06208989	-0.00447187	0.000311246	0.0499104	TMEM51;TMEM51;TMEM51;TMEM51;C1orf126	TMEM51;TMEM51;C1orf126;C1orf126;TMEM51;TMEM51;TMEM51	chr1	15479792	TSS1500;5'UTR;5'UTR;TSS1500;TSS1500	TSS1500;TSS1500;TSS1500;TSS1500;5'UTR;5'UTR;5'UTR	Island	0.0526244	0.00536349	10.192	0.0542755	0.0080608	14.8516
cg08480449	-0.00436376	0.000141993	0.0382647	CSRP2;CSRP2	RP11-461F16.3;CSRP2;CSRP2;CSRP2;CSRP2;CSRP2;CSRP2	chr12	77272923	TSS200;TSS200	5'UTR;TSS200;TSS200;TSS200;TSS200;TSS200;TSS200	Island	0.0417307	0.00705234	16.8997	0.0433729	0.00853926	19.688
cg24867720	-0.00435633	0.000207504	0.04349	FNDC3A	FNDC3A;FNDC3A;FNDC3A;FNDC3A;FNDC3A	chr13	49549885	TSS200	TSS1500;TSS1500;TSS1500;TSS1500;TSS200	Island	0.0435016	0.00880546	20.2417	0.0441335	0.00887625	20.1123
cg05070518	-0.00434829	0.000127087	0.0367565	ATP1B2	ATP1B2	chr17	7555322	Body	5'UTR	Island	0.0559952	0.00526291	9.39886	0.058282	0.00548168	9.40543
cg01950198	-0.00433841	0.000248502	0.0461376	LSM14A;LSM14A		chr19	34664533	Body;Body		S_Shore	0.0389597	0.00581396	14.923	0.0411366	0.00728455	17.7082
cg04678219	-0.00431888	0.000179728	0.0414264	KIF16B	KIF16B	chr20	16554259	TSS200	TSS200	Island	0.0478285	0.00579148	12.1088	0.0503622	0.00680799	13.5181
cg11912543	-0.00421985	2.91444e-05	0.0229624	COL12A1;COL12A1	COL12A1;COL12A1;COL12A1;COL12A1;COL12A1	chr6	75915730	TSS200;TSS200	5'UTR;1stExon;TSS200;TSS200;TSS200	Island	0.0288625	0.00561152	19.4423	0.0318895	0.00636254	19.9519
cg09028215	-0.00421221	0.000296414	0.04904	ETAA1	ETAA1	chr2	67624308	TSS200	TSS200	N_Shore	0.0304191	0.00691812	22.7427	0.0329421	0.00590805	17.9347
cg04656330	-0.00420851	2.53467e-05	0.0220175	PNKD;PNKD		chr2	219188197	Body;Body		Island	0.0333066	0.0066457	19.9531	0.0346309	0.00712595	20.5768
cg26896912	-0.0042074	0.000104553	0.0345658	PRLR	PRLR;PRLR;PRLR;PRLR;PRLR	chr5	35229788	5'UTR	5'UTR;5'UTR;5'UTR;5'UTR;5'UTR	OpenSea	0.0363504	0.00487293	13.4054	0.0378332	0.00510379	13.4902
cg26349672	-0.00419448	3.49015e-05	0.0240571	KIAA0754;MACF1;MACF1	KIAA0754;MACF1	chr1	39875051	TSS200;Body;Body	TSS1500;3'UTR	Island	0.0218366	0.00640001	29.3087	0.0225347	0.00563384	25.0007
cg01137537	-0.00415219	7.07447e-05	0.0299773	NOS1AP;NOS1AP	NOS1AP;NOS1AP;NOS1AP	chr1	162039502	TSS200;TSS200	TSS1500;TSS200;TSS200	Island	0.0255745	0.00581162	22.7243	0.0271052	0.0079751	29.4228
cg20495645	-0.00410897	3.30292e-05	0.0236597	PHF21B;PHF21B	PHF21B;PHF21B;PHF21B;PHF21B;PHF21B;PHF21B;PHF21B;PHF21B;PHF21B;PHF21B	chr22	45405624	TSS200;5'UTR	TSS1500;TSS1500;TSS1500;TSS1500;TSS200;TSS200;TSS200;TSS200;TSS200;5'UTR	Island	0.0356688	0.00624621	17.5117	0.0373068	0.0072663	19.4771
cg18294483	-0.00408511	8.8188e-06	0.0151161	JRKL;JRKL;CCDC82	CCDC82;CCDC82;CCDC82;CCDC82;JRKL;JRKL;JRKL;JRKL;JRKL	chr11	96123194	5'UTR;1stExon;TSS200	TSS1500;TSS200;TSS200;TSS200;1stExon;1stExon;5'UTR;1stExon;5'UTR	Island	0.0386907	0.00765958	19.797	0.0400597	0.00614251	15.3334
cg15412821	-0.00396838	7.0403e-05	0.0299741	ARPC5L	ARPC5L;ARPC5L	chr9	127631333	TSS200	5'UTR;TSS200	Island	0.0296646	0.00638781	21.5335	0.0301457	0.00739287	24.5238
cg05392792	-0.0039023	0.000228092	0.0448047	TPM3;TPM3;TPM3;TPM3;TPM3	TPM3;TPM3;TPM3;TPM3	chr1	154155295	Body;Body;Body;Body;Body	3'UTR;3'UTR;3'UTR;3'UTR	Island	0.0437168	0.00590742	13.5129	0.0452373	0.00579839	12.8177
cg05299703	-0.00390182	6.94371e-05	0.0298721	ATP5A1;ATP5A1	ATP5A1;ATP5A1;ATP5A1;ATP5A1;ATP5A1;ATP5A1;ATP5A1;ATP5A1;ATP5A1	chr18	43678513	5'UTR;TSS1500	TSS1500;TSS200;TSS1500;3'UTR;3'UTR;3'UTR;5'UTR;TSS1500;TSS1500	S_Shore	0.0520635	0.00563122	10.8161	0.0533654	0.00485318	9.09424
cg08580631	-0.00384845	8.60217e-05	0.0324247	LRP2	LRP2;LRP2	chr2	170220388	TSS1500	TSS1500;TSS1500	N_Shore	0.0326149	0.0062758	19.2421	0.032944	0.00681634	20.6907
cg23156475	-0.00383321	4.08541e-05	0.0255638	ZNF133;ZNF133	ZNF133;ZNF133;ZNF133;ZNF133;ZNF133;ZNF133;ZNF133	chr20	18269111	TSS200;TSS200	TSS200;TSS200;TSS200;TSS200;TSS200;TSS200;TSS200	Island	0.0256921	0.00565398	22.0067	0.0269665	0.00661545	24.5321
cg14509125	-0.00381846	0.000234062	0.0452245	TMEM160	TMEM160	chr19	47551842	1stExon	1stExon	Island	0.0305784	0.00814511	26.6368	0.0309277	0.00709828	22.9512
cg06864275	-0.0038128	0.000249891	0.0461783	SBNO2	SBNO2	chr19	1174154	5'UTR	5'UTR	Island	0.0340317	0.00759974	22.3313	0.0343016	0.0070117	20.4413
cg04790936	-0.00371502	8.64019e-05	0.0324816	SH3BP1;SH3BP1	SH3BP1;SH3BP1;SH3BP1;SH3BP1;SH3BP1;SH3BP1;SH3BP1;SH3BP1;SH3BP1;SH3BP1	chr22	38035753	5'UTR;1stExon	5'UTR;TSS1500;5'UTR;1stExon;5'UTR;1stExon;5'UTR;1stExon;5'UTR;1stExon	Island	0.0287797	0.00644582	22.3971	0.0299243	0.00715261	23.9023
cg15920017	-0.00361009	0.00019297	0.0425482	UBE2J1	UBE2J1;UBE2J1	chr6	90062628	TSS200	TSS200;TSS200	Island	0.0290411	0.0069604	23.9674	0.0291717	0.00602605	20.6572
cg08066755	-0.00360076	0.000215247	0.044145	FLJ31306;FLJ31306;ARID4A;ARID4A;ARID4A	ARID4A;ARID4A;RP11-349A22.5;RP11-349A22.5;ARID4A;RP11-349A22.5;RP11-349A22.5;RP11-349A22.5;RP11-349A22.5;RP11-349A22.5;RP11-349A22.5;RP11-349A22.5;RP11-349A22.5;C14orf37;ARID4A;ARID4A;ARID4A;ARID4A;ARID4A	chr14	58765184	TSS1500;TSS1500;TSS200;TSS200;TSS200	TSS1500;TSS1500;TSS1500;TSS1500;TSS200;TSS1500;TSS1500;TSS1500;TSS1500;TSS1500;TSS1500;TSS1500;TSS1500;TSS1500;TSS200;TSS200;1stExon;5'UTR;TSS200	Island	0.0427351	0.00605251	14.1629	0.0429248	0.00617769	14.3919
ch.10.84937624R	-0.00359052	4.6664e-05	0.026267			chr10	84947644			OpenSea	0.0270745	0.00499642	18.4543	0.0290515	0.00608613	20.9495
cg17894331	-0.00358762	0.000308749	0.0498094	CDKN2C	CDKN2C;CDKN2C	chr1	51434014	TSS1500	TSS1500;5'UTR	Island	0.0336556	0.00710205	21.1021	0.0339298	0.00714933	21.0709
cg10025945	-0.00357955	1.08713e-05	0.0163551	CEPT1;CEPT1;DRAM2;CEPT1	DRAM2;DRAM2;CEPT1;CEPT1;DRAM2;DRAM2;CEPT1;CEPT1;CEPT1;CEPT1;CEPT1;CEPT1;DRAM2;DRAM2;DRAM2;DRAM2;DRAM2;DRAM2	chr1	111682281	1stExon;TSS1500;5'UTR;5'UTR	5'UTR;5'UTR;TSS1500;TSS1500;1stExon;1stExon;TSS200;1stExon;1stExon;5'UTR;5'UTR;5'UTR;3'UTR;3'UTR;3'UTR;3'UTR;3'UTR;3'UTR	Island	0.0254393	0.00582297	22.8896	0.0267712	0.00590889	22.0718
cg04355401	-0.00353622	0.000139739	0.0380508	SNORA39;SNHG11	SNHG11;SNHG11;SNORA39;SNHG11;SNHG11;SNHG11;SNHG11;SNHG11;SNHG11;SNHG11;SNHG11;SNHG11;SNHG11;SNHG11;SNHG11;SNHG11;SNHG11;SNHG11	chr20	37075704	TSS1500;Body	TSS1500;TSS1500;TSS1500;1stExon;1stExon;5'UTR;5'UTR;1stExon;5'UTR;5'UTR;5'UTR;5'UTR;5'UTR;5'UTR;5'UTR;5'UTR;5'UTR;5'UTR	Island	0.0215425	0.00464836	21.5777	0.0223562	0.0067963	30.4001
cg00422532	-0.00338289	0.000182828	0.0416677	PTH1R;PTH1R	MYL3;PTH1R;PTH1R;PTH1R;PTH1R;PTH1R	chr3	46924758	5'UTR;5'UTR	TSS1500;TSS200;5'UTR;5'UTR;5'UTR;5'UTR	Island	0.0249607	0.00496481	19.8905	0.0257306	0.00544686	21.1688
cg26005165	-0.00337123	0.000276976	0.0478758	ZGPAT;ZGPAT;ZGPAT;ARFRP1;ZGPAT;ARFRP1	ARFRP1;ZGPAT;ZGPAT;ZGPAT;ZGPAT;ZGPAT;ARFRP1;ARFRP1;ZGPAT;ARFRP1;ZGPAT;ZGPAT;ZGPAT;ZGPAT;ZGPAT;ZGPAT;ZGPAT;ZGPAT;ZGPAT;ZGPAT	chr20	62339510	5'UTR;1stExon;5'UTR;TSS200;5'UTR;TSS200	TSS1500;TSS1500;TSS1500;5'UTR;TSS1500;TSS1500;TSS1500;TSS200;5'UTR;TSS1500;1stExon;5'UTR;1stExon;5'UTR;1stExon;5'UTR;1stExon;5'UTR;5'UTR;5'UTR	Island	0.0303395	0.00710225	23.4092	0.0313662	0.00783762	24.9875
cg17484629	-0.00330443	3.60397e-05	0.0243424	ELOVL6;ELOVL6	ELOVL6;ELOVL6	chr4	111119220	Body;Body	3'UTR;3'UTR	Island	0.0256281	0.00577805	22.5458	0.0259321	0.0055493	21.3994
cg02349578	-0.00321475	0.000100174	0.0340925			chr15	41877870			Island	0.0361831	0.0053135	14.685	0.0370269	0.00598548	16.1652
cg19972858	-0.00317538	0.000284848	0.0483163	BHLHE40	BHLHE40;BHLHE40;BHLHE40;BHLHE40;AC018816.4;AC018816.4	chr3	5020996	TSS200	TSS1500;5'UTR;1stExon;TSS200;3'UTR;3'UTR	Island	0.0349456	0.00643658	18.4188	0.0355341	0.00462374	13.0121
cg00172408	-0.00315958	5.79288e-05	0.0280325	WDR77;ATP5F1	WDR77;ATP5F1;ATP5F1;ATP5F1;ATP5F1;WDR77;ATP5F1;ATP5F1;ATP5F1;WDR77	chr1	111991531	Body;TSS1500	TSS1500;TSS1500;TSS1500;TSS1500;TSS1500;TSS200;TSS200;1stExon;5'UTR;TSS200	Island	0.0263189	0.00590997	22.4553	0.0264242	0.00527229	19.9525
cg01690735	-0.00313816	0.000227065	0.04477	CLTB;CLTB	CLTB;CLTB;CLTB;CLTB	chr5	175843712	TSS200;TSS200	TSS1500;TSS200;TSS200;TSS200	Island	0.0277146	0.00485792	17.5284	0.028965	0.00554864	19.1564
cg06343869	-0.00313439	0.000140136	0.0380508	ZNF828;ZNF828;ZNF828;ZNF828;ZNF828;ZNF828	CHAMP1	chr13	115079967	5'UTR;1stExon;5'UTR;1stExon;5'UTR;1stExon	TSS200	Island	0.0275537	0.00555402	20.1571	0.028448	0.00646288	22.7182
cg25045127	-0.00306166	0.000234281	0.0452276	NAPB;NAPB	NAPB;NAPB;NAPB;NAPB;NAPB;NAPB;NAPB;NAPB;NAPB;NAPB;NAPB;NAPB	chr20	23402051	1stExon;5'UTR	1stExon;1stExon;1stExon;1stExon;1stExon;5'UTR;5'UTR;TSS200;3'UTR;3'UTR;5'UTR;5'UTR	Island	0.0264059	0.00558213	21.1397	0.028024	0.00561963	20.0529
cg04578193	-0.00305028	0.000237613	0.045449	LASS2;LASS2	CERS2;CERS2;CERS2;CERS2;CERS2;CERS2;RP11-316M1.3	chr1	150947589	TSS200;TSS200	TSS1500;TSS1500;TSS200;TSS200;TSS1500;TSS1500;5'UTR	Island	0.0254229	0.00557965	21.9473	0.025912	0.00508406	19.6205
cg17327578	-0.00304546	0.000117909	0.0358586	SNORD1C;SNHG16;SNHG16;SNHG16;SNHG16	SNORD1C;AC090699.1;AC090699.1	chr17	74553829	TSS1500;TSS200;TSS200;TSS200;TSS200	TSS1500;TSS200;TSS200	Island	0.0229973	0.00572112	24.8774	0.0245441	0.00611546	24.9163
cg08832341	-0.00301033	0.00016714	0.0404039	UPP1;UPP1;UPP1;UPP1;UPP1;UPP1;UPP1;UPP1	UPP1;UPP1;UPP1;UPP1;UPP1;UPP1;UPP1;UPP1;UPP1;UPP1;UPP1	chr7	48128216	TSS1500;TSS1500;TSS1500;TSS1500;1stExon;1stExon;5'UTR;5'UTR	TSS1500;TSS1500;TSS1500;TSS1500;TSS1500;TSS1500;TSS200;TSS200;TSS200;TSS200;TSS200	Island	0.0305072	0.00432441	14.1751	0.0311535	0.00438965	14.0904
cg20053329	-0.0027969	4.51338e-05	0.026058	KIAA0564;KIAA0564	KIAA0564;KIAA0564;KIAA0564;KIAA0564;KIAA0564	chr13	42535228	TSS200;TSS200	1stExon;5'UTR;TSS200;TSS200;TSS200	Island	0.0218137	0.00554096	25.4013	0.0230645	0.0052629	22.8182
cg13527872	0.12854	2.28987e-05	0.0213612	DAPK1	DAPK1;DAPK1;DAPK1;DAPK1;DAPK1;DAPK1;DAPK1;DAPK1	chr9	90114037	Body	5'UTR;5'UTR;1stExon;1stExon;ExonBnd;5'UTR;5'UTR;5'UTR	S_Shore	0.459232	0.133094	28.9819	0.367121	0.156153	42.5346
cg27008027	0.103135	5.19176e-05	0.027156			chr22	23774100			OpenSea	0.637444	0.123513	19.3763	0.555558	0.106284	19.131
cg14014720	0.100078	1.31346e-05	0.0172475	DAPK1	DAPK1;DAPK1;DAPK1;DAPK1;DAPK1;DAPK1;DAPK1	chr9	90113998	Body	5'UTR;5'UTR;1stExon;1stExon;5'UTR;5'UTR;5'UTR	S_Shore	0.330759	0.108561	32.8218	0.259114	0.123506	47.6647
cg13047217	0.0937323	0.000228676	0.0448277	ERICH1;ERICH1	ERICH1;ERICH1;ERICH1	chr8	636871	Body;Body	TSS200;3'UTR;3'UTR	N_Shore	0.390717	0.136166	34.8504	0.336964	0.13665	40.5534
cg17104961	0.0898697	8.20321e-07	0.00576413	NTM;NTM;NTM;NTM	NTM;NTM;NTM	chr11	131784625	Body;Body;Body;Body	5'UTR;5'UTR;5'UTR	S_Shelf	0.547803	0.0951286	17.3655	0.488249	0.104518	21.4067
cg17233308	0.0858773	0.000101079	0.0341738			chr10	111150080			OpenSea	0.760225	0.0805916	10.601	0.699233	0.12706	18.1714
cg06529643	0.0854892	0.00014944	0.0390202			chr10	73652288			S_Shelf	0.557265	0.0906326	16.2638	0.46991	0.121254	25.8037
cg27348779	0.0845135	1.02091e-06	0.00656053			chr5	92641165			OpenSea	0.638332	0.0735091	11.5158	0.554716	0.106584	19.2141
cg18841085	0.0844721	0.000127887	0.0368496			chr5	92684993			OpenSea	0.607135	0.0997886	16.436	0.509932	0.121374	23.8021
cg04098829	0.0834479	2.72398e-05	0.0227162			chr5	92744116			OpenSea	0.565109	0.0873321	15.454	0.480155	0.118265	24.6305
cg04670874	0.0826019	0.000255402	0.046657	ERICH1	ERICH1;ERICH1;ERICH1	chr8	636371	Body	3'UTR;3'UTR;3'UTR	N_Shore	0.680721	0.092881	13.6445	0.630107	0.133726	21.2227
cg21021281	0.0815007	8.19551e-05	0.0315718		CTD-2091N23.1	chr5	92405185		TSS1500	OpenSea	0.589908	0.0877704	14.8787	0.505263	0.10633	21.0445
cg05196894	0.0802037	2.45867e-06	0.00944209			chr5	92678433			OpenSea	0.43762	0.0796557	18.2021	0.348798	0.0948254	27.1863
cg12770616	0.0793315	4.94099e-08	0.00278515		RP11-384J4.2;RP11-384J4.2	chr14	27324601		5'UTR;5'UTR	OpenSea	0.27104	0.0877758	32.3848	0.231687	0.0695709	30.0279
cg24636944	0.0791554	6.85365e-07	0.00535202			chr5	92615296			OpenSea	0.403266	0.0729254	18.0837	0.317859	0.0854473	26.8821
cg08771923	0.0780552	1.14523e-05	0.0164585	ARHGEF10		chr8	1876686	Body		OpenSea	0.62274	0.103126	16.56	0.58002	0.0969943	16.7226
cg19100884	0.077927	8.06594e-05	0.0313744	RASA3		chr13	114825082	Body		OpenSea	0.650359	0.0496397	7.63266	0.573242	0.179651	31.3394
cg19720058	0.07724	9.17153e-07	0.0060839	ADAMTS10	ADAMTS10	chr19	8670193	Body	5'UTR	Island	0.635689	0.0791469	12.4506	0.601789	0.103342	17.1725
cg18557244	0.0771278	1.82397e-06	0.0086556	GFRA2;GFRA2;GFRA2	GFRA2;GFRA2	chr8	21567848	Body;Body;Body	3'UTR;3'UTR	OpenSea	0.639075	0.0782713	12.2476	0.599746	0.0867551	14.4653
cg14488012	0.074405	4.25676e-06	0.0114067	WASF3	WASF3;WASF3	chr13	27166439	5'UTR	5'UTR;5'UTR	OpenSea	0.59011	0.0767591	13.0076	0.543265	0.0951719	17.5185
cg20888753	0.073634	0.000277012	0.0478758	DAOA;DAOA;DAOA	DAOA-AS1;DAOA;DAOA;DAOA;DAOA;DAOA;DAOA	chr13	106121237	Body;5'UTR;5'UTR	3'UTR;5'UTR;5'UTR;5'UTR;5'UTR;5'UTR;5'UTR	OpenSea	0.645656	0.0851832	13.1933	0.574007	0.108833	18.9602
cg08454824	0.0730064	1.76804e-05	0.0194079	ERICH1	ERICH1;ERICH1;ERICH1	chr8	637468	Body	TSS1500;3'UTR;3'UTR	Island	0.317493	0.0863867	27.209	0.283101	0.0886707	31.3213
cg19069952	0.0727195	0.000204384	0.0432841			chr5	92673341			OpenSea	0.644668	0.0906681	14.0643	0.567434	0.0986685	17.3886
cg02058994	0.0719644	9.1183e-05	0.0330377			chr5	2036636			N_Shore	0.618155	0.0813492	13.16	0.580862	0.116452	20.0482
cg05684050	0.0707503	0.000285162	0.0483296			chr5	92427751			OpenSea	0.62222	0.0862931	13.8686	0.546799	0.102097	18.6717
cg25965774	0.0705514	1.43152e-07	0.00315401	CTBP2;CTBP2	CTBP2;CTBP2;CTBP2;CTBP2;CTBP2;CTBP2;CTBP2;CTBP2	chr10	126841033	5'UTR;5'UTR	3'UTR;3'UTR;3'UTR;5'UTR;5'UTR;5'UTR;5'UTR;5'UTR	Island	0.55189	0.058224	10.5499	0.510462	0.073264	14.3525
cg10730990	0.0695115	1.51666e-05	0.0182744			chr5	92672450			OpenSea	0.599856	0.0754128	12.5718	0.534395	0.0893025	16.7109
cg07450037	0.0694234	2.75656e-06	0.00979465	HOXA1;HOXA1	HOTAIRM1;HOTAIRM1;HOTAIRM1;HOXA1;HOTAIRM1	chr7	27135147	Body;1stExon	TSS1500;TSS1500;TSS1500;1stExon;TSS200	N_Shore	0.345581	0.0724537	20.9658	0.311569	0.0718675	23.0664
cg13258029	0.0692959	9.53885e-06	0.0156506	ARHGEF10;ARHGEF10;ARHGEF10	ARHGEF10;ARHGEF10;ARHGEF10	chr8	1811775	Body;Body;Body	5'UTR;5'UTR;5'UTR	OpenSea	0.544463	0.0806733	14.817	0.514499	0.0934941	18.1719
cg08217567	0.0687618	0.000128452	0.0369581	TSNARE1		chr8	143373080	Body		OpenSea	0.570195	0.0887312	15.5616	0.524418	0.105996	20.2121
cg06805387	0.0685656	0.00027103	0.0477038		AC002127.4	chr7	88339486		TSS1500	OpenSea	0.665368	0.07967	11.9738	0.635846	0.105433	16.5815
cg21853964	0.0683704	6.11789e-05	0.0284975			chr5	92609511			OpenSea	0.690621	0.077355	11.2008	0.617085	0.0969676	15.7138
cg04263684	0.0681081	5.5754e-05	0.0277791			chr10	134803259			N_Shore	0.554946	0.085642	15.4325	0.517764	0.0840555	16.2343
cg01994728	0.0680622	3.06723e-06	0.00992035	PLEKHM3		chr2	208695648	Body		OpenSea	0.72687	0.0382461	5.26175	0.690154	0.112877	16.3554
cg09009287	0.0679025	6.3171e-05	0.0288247			chr5	92678321			OpenSea	0.707004	0.067021	9.47958	0.635066	0.0947391	14.918
cg09831462	0.0675636	6.51668e-06	0.0139185	LINCR-0001	RP11-981G7.2	chr8	10331891	TSS200	TSS200	OpenSea	0.474514	0.0803347	16.9299	0.442183	0.110857	25.0705
cg05882699	0.0673701	3.07428e-07	0.00364723	CTBP2;CTBP2	CTBP2;CTBP2;CTBP2;CTBP2;CTBP2;CTBP2;CTBP2;CTBP2	chr10	126840591	5'UTR;5'UTR	3'UTR;3'UTR;3'UTR;5'UTR;5'UTR;5'UTR;5'UTR;5'UTR	Island	0.732111	0.0539459	7.36854	0.687814	0.0697447	10.1401
cg01774926	0.067171	2.82643e-06	0.00985117			chr5	92577411			OpenSea	0.375599	0.0669894	17.8354	0.304519	0.0697187	22.8947
cg14239530	0.066921	0.000236946	0.0454383			chr9	135581257			N_Shelf	0.594702	0.0960289	16.1474	0.567188	0.0971463	17.1277
cg02987368	0.0668908	0.000122484	0.0361641	DLGAP2		chr8	1605546	Body		OpenSea	0.64578	0.0977344	15.1343	0.633003	0.119213	18.8329
cg12977942	0.0660959	5.10491e-06	0.0124029	FLJ42709;FLJ42709	RP11-65F13.2	chr5	92839308	Body;Body	3'UTR	OpenSea	0.236243	0.0766131	32.4298	0.169301	0.0655905	38.742
cg06795722	0.0653009	2.21385e-07	0.00317876	TSNARE1		chr8	143429730	Body		S_Shore	0.508557	0.0605584	11.9079	0.476305	0.0712717	14.9635
cg22457631	0.0652324	8.15727e-05	0.0315111			chr5	92585832			OpenSea	0.530081	0.071503	13.4891	0.462707	0.0899962	19.4499
cg01361290	0.0649918	0.000303262	0.0493943	GTDC1;GTDC1;GTDC1;GTDC1;GTDC1	GTDC1;GTDC1;GTDC1;GTDC1;GTDC1;GTDC1;GTDC1	chr2	144999454	5'UTR;5'UTR;5'UTR;5'UTR;5'UTR	5'UTR;5'UTR;5'UTR;5'UTR;5'UTR;3'UTR;5'UTR	OpenSea	0.741808	0.0915399	12.3401	0.701099	0.109043	15.5532
cg15909933	0.0648914	0.00012447	0.0365131	NODAL		chr10	72201008	Body		Island	0.233453	0.0971252	41.6038	0.186686	0.0904638	48.4577
cg06255547	0.0646609	4.05654e-07	0.00411665	ARHGEF10;ARHGEF10;ARHGEF10	ARHGEF10;ARHGEF10	chr8	1776195	5'UTR;5'UTR;Body	5'UTR;5'UTR	S_Shelf	0.68622	0.0740832	10.7958	0.655051	0.0836351	12.7677
cg21093192	0.0646435	6.53248e-06	0.0139185		CACNG7;CACNG7	chr19	54412993		5'UTR;5'UTR	Island	0.315204	0.0662743	21.0258	0.270991	0.0655615	24.1932
cg22471316	0.0643911	0.000193232	0.0425482			chr22	42940998			OpenSea	0.597325	0.0736993	12.3382	0.558098	0.0991787	17.7708
cg23207621	0.0642082	7.73773e-06	0.0143294	LRRC6;LRRC6	LRRC6;LRRC6;LRRC6;LRRC6;LRRC6	chr8	133674574	Body;Body	TSS1500;3'UTR;3'UTR;3'UTR;3'UTR	OpenSea	0.523743	0.0749973	14.3195	0.490693	0.0946472	19.2885
cg23058430	0.0641755	0.000196506	0.0428336	DAOA-AS1;DAOA;DAOA;DAOA	DAOA;DAOA-AS1;DAOA;DAOA;DAOA;DAOA;DAOA	chr13	106119258	Body;5'UTR;5'UTR;Body	TSS200;3'UTR;5'UTR;5'UTR;5'UTR;5'UTR;5'UTR	OpenSea	0.68856	0.0728575	10.5811	0.629595	0.0934941	14.8499
cg13684292	0.06401	0.000182609	0.0416594			chr5	92521814			OpenSea	0.443838	0.0924875	20.8381	0.367227	0.0947326	25.7967
cg09291478	0.0639678	0.000282492	0.0481683			chr13	106095894			OpenSea	0.517029	0.0735371	14.223	0.454782	0.0952948	20.9539
cg04070489	0.0633226	2.7823e-05	0.0227328	LINC00645	RP11-572M18.1;RP11-572M18.1;RP11-572M18.1;CTD-3006G17.2;CTD-3006G17.2;CTD-3006G17.2;CTD-3006G17.2	chr14	28102284	Body	TSS1500;5'UTR;5'UTR;3'UTR;3'UTR;3'UTR;3'UTR	OpenSea	0.636228	0.0765454	12.0311	0.613662	0.0700417	11.4137
cg03851143	0.0631821	0.000277754	0.0478758	HLA-F;HLA-F;HLA-F	HLA-F;HLA-F;HLA-F;HLA-F;HLA-F;HLA-F;HLA-F;HLA-F;HLA-F;HLA-F;HLA-F;HLA-F;HLA-F;HLA-F;HLA-F	chr6	29691250	1stExon;1stExon;1stExon	TSS1500;TSS1500;TSS1500;1stExon;TSS200;1stExon;1stExon;5'UTR;1stExon;5'UTR;1stExon;5'UTR;1stExon;5'UTR;1stExon	Island	0.273145	0.0964428	35.3082	0.219391	0.0965616	44.0134
cg05921581	0.0629208	4.82378e-06	0.0119512	KRT77	KRT77	chr12	53098625	TSS1500	TSS1500	OpenSea	0.448018	0.0783927	17.4977	0.422482	0.0697374	16.5066
cg24754277	0.062864	0.000117871	0.0358586	DAPK1	DAPK1;DAPK1;DAPK1;DAPK1;DAPK1	chr9	90114156	Body	5'UTR;5'UTR;5'UTR;5'UTR;5'UTR	S_Shore	0.634403	0.0705671	11.1234	0.599147	0.0876769	14.6336
cg25237876	0.0621451	0.000159416	0.0397516	SPATA6;SPATA6;SPATA6	U6;SPATA6	chr1	48809783	Body;Body;Body	TSS200;3'UTR	OpenSea	0.730579	0.0726357	9.94221	0.686891	0.102321	14.8963
cg15834460	0.0621124	9.86734e-05	0.0337619	RAI1	RAI1;RAI1;RAI1	chr17	17697738	Body	1stExon;1stExon;1stExon	Island	0.626429	0.0769018	12.2762	0.591725	0.0896678	15.1536
cg24352757	0.061922	3.16603e-05	0.023466	ARHGEF10	ARHGEF10;ARHGEF10	chr8	1818149	Body	5'UTR;5'UTR	N_Shelf	0.536909	0.0916895	17.0773	0.513746	0.0886494	17.2555
cg17235383	0.0615734	0.00016692	0.0403823	LINC00971	RP11-735B13.1;RP11-735B13.1;RP11-735B13.1	chr3	84918834	TSS200	TSS200;TSS200;3'UTR	OpenSea	0.456503	0.0755644	16.5529	0.408908	0.0843051	20.6172
cg23541921	0.0615166	1.39223e-06	0.0076686			chr8	1767962			N_Shelf	0.404169	0.0716272	17.7221	0.361944	0.0863273	23.851
cg21278023	0.0613292	2.18403e-05	0.0208547			chr18	74279906			OpenSea	0.694525	0.0655771	9.442	0.63544	0.0910158	14.3233
cg04609270	0.0613222	6.08469e-05	0.0284975	TCF4;TCF4;TCF4;TCF4;TCF4;TCF4;TCF4;TCF4;TCF4;TCF4;TCF4	TCF4;TCF4;TCF4;TCF4;TCF4;TCF4;TCF4;TCF4;TCF4;TCF4;TCF4;TCF4	chr18	53047861	Body;Body;Body;Body;Body;Body;Body;Body;Body;Body;5'UTR	3'UTR;5'UTR;5'UTR;5'UTR;5'UTR;5'UTR;5'UTR;3'UTR;3'UTR;5'UTR;5'UTR;5'UTR	OpenSea	0.642186	0.0712926	11.1016	0.58937	0.103642	17.5852
cg06200311	0.0611752	4.32367e-05	0.0258912	LINC00595	C10orf101;C10orf101;C10orf101;RP11-90J7.3;RP11-90J7.3;RP11-90J7.3;C10orf101	chr10	80029576	Body	5'UTR;5'UTR;5'UTR;5'UTR;5'UTR;5'UTR;5'UTR	OpenSea	0.744013	0.066732	8.9692	0.707117	0.0766806	10.8441
cg17842016	0.0610714	8.07244e-05	0.0313799			chr12	132956139			N_Shore	0.472993	0.0725305	15.3344	0.446329	0.0950049	21.2858
cg24504942	0.0610686	2.10198e-05	0.020518	ARHGEF10	ARHGEF10;ARHGEF10	chr8	1828573	Body	5'UTR;5'UTR	N_Shelf	0.698403	0.0762272	10.9145	0.665432	0.106893	16.0636
cg00924909	0.0607672	2.67437e-05	0.0225576			chr10	134835898			Island	0.632301	0.0639654	10.1163	0.589479	0.0712064	12.0796
cg03498091	0.0606161	0.000156238	0.0394213			chr14	28399440			OpenSea	0.323073	0.0821355	25.4232	0.294345	0.0744571	25.2958
cg21327694	0.0605964	0.000180735	0.0414809	CCK	CCK	chr3	42305063	Body	3'UTR	Island	0.302281	0.0752765	24.9029	0.250815	0.0865054	34.4898
cg12498801	0.0601264	0.000224655	0.0445969			chr18	75998810			Island	0.519027	0.0863255	16.6322	0.480669	0.0876682	18.2388
cg01698880	0.0598114	0.000146434	0.0388045	CDH1	CDH1;CDH1;CDH1;CDH1	chr16	68834389	Body	TSS1500;5'UTR;5'UTR;5'UTR	OpenSea	0.126117	0.0880857	69.8446	0.0916099	0.0742407	81.0401
cg13656404	0.0597031	0.000248537	0.0461376			chr2	106959384			Island	0.588011	0.0817719	13.9065	0.526558	0.0781365	14.8391
cg10872844	0.0596411	3.37836e-05	0.0238492			chr14	84247714			OpenSea	0.421466	0.0913246	21.6683	0.381787	0.0605115	15.8495
cg11852404	0.0595316	0.000202935	0.0432502			chr5	135414858			N_Shore	0.563362	0.0771222	13.6896	0.544256	0.118613	21.7935
cg17660549	0.0592603	7.09589e-06	0.0141008	PRDM16;PRDM16	PRDM16;PRDM16	chr1	3183831	Body;Body	5'UTR;5'UTR	S_Shore	0.45225	0.0708086	15.6569	0.412847	0.0760597	18.4232
cg02775223	0.0592013	0.000290049	0.0486853	DUXA	DUXA	chr19	57679590	TSS1500	TSS1500	OpenSea	0.68073	0.0826005	12.1341	0.641764	0.0801142	12.4834
cg11047382	0.0591252	5.61465e-05	0.0278543	ARHGEF10	ARHGEF10;ARHGEF10;ARHGEF10;ARHGEF10	chr8	1812614	Body	5'UTR;ExonBnd;5'UTR;5'UTR	OpenSea	0.673439	0.0861396	12.791	0.648315	0.0835692	12.8902
cg09299668	0.0591117	0.000180146	0.0414379			chr10	125306934			OpenSea	0.60284	0.0737142	12.2278	0.573457	0.0935954	16.3213
cg17894948	0.0589041	0.000289055	0.0485889	GPHN;GPHN	GPHN;GPHN	chr14	67600512	Body;Body	5'UTR;5'UTR	OpenSea	0.726962	0.0559606	7.69787	0.675	0.110222	16.3292
cg12268263	0.0584821	0.000292208	0.0487599	TSNARE1	TSNARE1	chr8	143359879	Body	3'UTR	Island	0.808631	0.06678	8.2584	0.775294	0.101653	13.1115
cg05738743	0.05843	0.000250302	0.046218			chr8	118750961			OpenSea	0.475475	0.0696235	14.6429	0.43307	0.0996146	23.0019
cg15551687	0.058048	7.02389e-06	0.0141008	MYO7B	MYO7B;MYO7B	chr2	128381689	Body	5'UTR;5'UTR	Island	0.831999	0.0528647	6.35394	0.784914	0.0852644	10.8629
cg05381240	0.0579761	2.7999e-05	0.0227328			chr12	87506968			OpenSea	0.596873	0.0769377	12.8901	0.568433	0.0786234	13.8316
cg00553195	0.0579666	9.68038e-05	0.0335074	TSNARE1		chr8	143429318	Body		S_Shore	0.546615	0.073808	13.5027	0.515919	0.0982572	19.0451
cg13766806	0.0579434	8.21839e-06	0.0146824	CRMP1;CRMP1;CRMP1;CRMP1	CRMP1;CRMP1	chr4	5855696	Body;Body;Body;Body	3'UTR;3'UTR	OpenSea	0.457356	0.0761686	16.6541	0.421929	0.0741753	17.58
cg22937866	0.0578387	5.48684e-05	0.0276456		RP11-625L16.1	chr12	24857359		TSS200	OpenSea	0.726811	0.0263929	3.63133	0.675783	0.130723	19.3439
cg15092630	0.0577924	5.5341e-05	0.0276456			chr11	20615820			N_Shelf	0.463313	0.0730761	15.7725	0.429045	0.0896218	20.8887
cg21945289	0.0577471	0.000162964	0.0402398	GTDC1;GTDC1;GTDC1	GTDC1;GTDC1;GTDC1;GTDC1	chr2	144895454	Body;Body;Body	3'UTR;3'UTR;3'UTR;3'UTR	OpenSea	0.802374	0.073317	9.13752	0.763356	0.0997557	13.068
cg07846168	0.0576476	0.000110004	0.0349449	GPC6		chr13	94427838	Body		OpenSea	0.433795	0.0801888	18.4854	0.40746	0.0929452	22.8109
cg02863073	0.0574339	0.000152604	0.0393107	SYCN	SYCN	chr19	39694831	1stExon	1stExon	Island	0.351337	0.0714708	20.3425	0.287435	0.101159	35.1937
cg12894852	0.0572279	6.39743e-05	0.0290409		CTD-2272D18.1;RP11-731N10.1	chr8	83824245		TSS200;3'UTR	OpenSea	0.575561	0.066874	11.6189	0.544125	0.0676764	12.4376
cg01564076	0.0571082	4.75415e-05	0.0263749	CELF2;CELF2;CELF2;CELF2	CELF2	chr10	11256665	Body;Body;Body;Body	5'UTR	OpenSea	0.505484	0.0698391	13.8163	0.496251	0.0773022	15.5772
cg11109077	0.0570601	0.000303318	0.0493943	PARK2;PARK2;PARK2		chr6	161864928	Body;Body;Body		OpenSea	0.491227	0.0664866	13.5348	0.448116	0.0924258	20.6254
cg13291208	0.0567328	0.000227955	0.0448047	SULF1;SULF1;SULF1;SULF1	SULF1;SULF1;SULF1;SULF1;SULF1;SULF1;SULF1;SULF1;SULF1;SULF1;SULF1	chr8	70475388	5'UTR;5'UTR;5'UTR;5'UTR	TSS1500;TSS1500;TSS1500;TSS1500;5'UTR;5'UTR;5'UTR;5'UTR;5'UTR;5'UTR;5'UTR	OpenSea	0.773904	0.0596931	7.71324	0.726348	0.0997856	13.738
cg00060374	0.0567144	0.000269336	0.0475548	LOC441869;LOC441869	RP4-758J18.7;ANKRD65	chr1	1355235	Body;Body	TSS1500;3'UTR	Island	0.671103	0.0775465	11.5551	0.66975	0.0801569	11.9682
cg23524048	0.056611	0.000222582	0.0445244	GTDC1;GTDC1;GTDC1	GTDC1;GTDC1;GTDC1;GTDC1;GTDC1;GTDC1;GTDC1;GTDC1	chr2	144995206	5'UTR;5'UTR;TSS1500	TSS1500;5'UTR;5'UTR;5'UTR;5'UTR;5'UTR;3'UTR;5'UTR	OpenSea	0.785636	0.0792872	10.0921	0.759293	0.0964061	12.6968
cg24630419	0.056572	1.1629e-05	0.0165301	ESRRG	ESRRG;ESRRG	chr1	217311608	TSS1500	TSS1500;TSS1500	Island	0.298485	0.0578715	19.3884	0.259252	0.0618347	23.8512
cg09143801	0.0564755	6.22924e-06	0.0138234	SEMA6C	RP11-68I18.10;SEMA6C	chr1	151105049	Body	TSS1500;3'UTR	Island	0.423895	0.0575821	13.584	0.374233	0.0658953	17.6081
cg05486907	0.0561774	6.22885e-05	0.0287198		BANP	chr16	88136620		3'UTR	N_Shore	0.587221	0.0719042	12.2448	0.555797	0.0649483	11.6856
cg11454095	0.0561349	0.000244862	0.0458309	MYT1L		chr2	1817951	Body		OpenSea	0.446068	0.0627637	14.0704	0.401687	0.0874626	21.7738
cg12226453	0.0560927	0.000289734	0.04865	DGKQ		chr4	964011	Body		Island	0.760831	0.0714013	9.38466	0.732912	0.0825031	11.2569
cg10193763	0.0560863	7.75805e-06	0.0143294			chr2	225306901			Island	0.347978	0.059206	17.0143	0.316205	0.061696	19.5114
cg25404678	0.055986	0.000161989	0.0401177	SLC12A7	SLC12A7	chr5	1089260	Body	ExonBnd	Island	0.910468	0.0497599	5.46531	0.872854	0.097887	11.2146
cg19545098	0.0558287	0.000110876	0.0349997	ZNF256	ZNF256	chr19	58459944	TSS1500	TSS1500	S_Shore	0.743124	0.0696016	9.36608	0.724288	0.0825691	11.4
cg11407612	0.0558177	9.49064e-05	0.0333949	ARHGEF10		chr8	1794627	Body		N_Shelf	0.745222	0.0711713	9.55036	0.713704	0.094102	13.185
cg21530267	0.0557325	5.75954e-05	0.0280017	PCDHB3	PCDHB3	chr5	140481267	1stExon	1stExon	N_Shore	0.489336	0.0648956	13.262	0.476797	0.0719844	15.0975
cg07628474	0.0556164	0.000302022	0.0493239	CTSG	CTSG;CTSG	chr14	25046090	TSS1500	TSS1500;TSS1500	OpenSea	0.635052	0.0614477	9.67601	0.607507	0.0887074	14.6019
cg20692980	0.0556139	0.000197615	0.0428553			chr1	213562778			Island	0.780124	0.0480842	6.16366	0.772094	0.0852752	11.0447
cg21082500	0.0554196	3.31902e-05	0.0236597		RP11-438C19.2	chr5	114369044		TSS1500	OpenSea	0.54278	0.0580134	10.6882	0.511803	0.0783798	15.3145
cg03128219	0.0554014	0.000180158	0.0414379	C10orf128	C10orf128;C10orf128	chr10	50366272	Body	3'UTR;3'UTR	OpenSea	0.500137	0.087475	17.4902	0.47303	0.0776675	16.4191
cg21160372	0.0553233	8.30066e-05	0.0317469	NCAM2	NCAM2	chr21	22369310	TSS1500	TSS1500	N_Shore	0.362269	0.0639885	17.6632	0.336107	0.0815309	24.2574
cg10228456	0.055305	9.43112e-05	0.033373		CTD-2251F13.1;CTD-2251F13.1	chr14	30680170		3'UTR;3'UTR	OpenSea	0.389667	0.0719967	18.4764	0.352687	0.0630112	17.866
cg20274267	0.055261	1.22422e-05	0.0169876	TNFRSF8	TNFRSF8;TNFRSF8	chr1	12164477	Body	5'UTR;3'UTR	OpenSea	0.588832	0.0639254	10.8563	0.563599	0.0585423	10.3872
cg19674878	0.0551576	1.14357e-05	0.0164585			chr12	117470549			OpenSea	0.433452	0.0571049	13.1744	0.407832	0.0684717	16.7892
cg26806357	0.0551511	0.000290506	0.0486853	LOC102467224	CTD-3179P9.1	chr5	117377831	Body	5'UTR	OpenSea	0.390884	0.0933392	23.879	0.369159	0.0917959	24.8662
cg11646117	0.0550291	3.65441e-05	0.0243767			chr5	2100661			OpenSea	0.493345	0.0734835	14.895	0.469164	0.0723268	15.4161
cg20038366	0.0547987	2.08205e-05	0.0204855	ARHGEF10		chr8	1885997	Body		OpenSea	0.503199	0.0775502	15.4114	0.473094	0.0733338	15.5009
cg10174146	0.0547325	0.000273924	0.0477364	PRKCQ;PRKCQ;PRKCQ;PRKCQ		chr10	6540795	Body;Body;Body;Body		OpenSea	0.503271	0.0640354	12.7238	0.477442	0.0918316	19.2341
cg02557922	0.0546188	0.000249164	0.0461459			chr2	595312			OpenSea	0.50422	0.0803092	15.9274	0.473228	0.0768983	16.2497
cg11641916	0.0545194	1.43744e-05	0.0179508	KBTBD11-OT1;KBTBD11	RP11-439C15.2;RP11-439C15.4;KBTBD11	chr8	1923815	Body;5'UTR	5'UTR;TSS1500;5'UTR	S_Shore	0.46918	0.0724836	15.449	0.423987	0.079067	18.6485
cg06789545	0.054395	1.84318e-05	0.0196656	CAMTA1		chr1	7294361	Body		OpenSea	0.685667	0.0618358	9.01834	0.658575	0.0827596	12.5665
cg03579045	0.0543622	0.000240481	0.0456152	GATA4	GATA4;GATA4	chr8	11579013	Body	5'UTR;5'UTR	OpenSea	0.339677	0.080022	23.5582	0.314889	0.0706335	22.4313
cg03521736	0.0542234	9.08267e-05	0.0329844	PPAP2C;PPAP2C;PPAP2C	PPAP2C;PPAP2C	chr19	291022	Body;1stExon;5'UTR	5'UTR;1stExon	Island	0.299994	0.0714988	23.8334	0.273646	0.0872313	31.8774
cg20906044	0.0541427	0.000273686	0.0477364			chr14	40348789			OpenSea	0.65729	0.0752919	11.4549	0.640327	0.0802281	12.5292
cg11356589	0.0539834	0.000215244	0.044145	GTDC1;GTDC1;GTDC1	GTDC1;GTDC1;GTDC1;GTDC1;GTDC1;GTDC1;GTDC1;GTDC1	chr2	144995072	5'UTR;TSS200;5'UTR	TSS200;5'UTR;5'UTR;5'UTR;5'UTR;5'UTR;3'UTR;5'UTR	OpenSea	0.833499	0.0712474	8.54799	0.801211	0.0833679	10.4052
cg03181328	0.0539682	1.41632e-05	0.01789	TSNARE1	TSNARE1	chr8	143397265	Body	3'UTR	Island	0.731843	0.0661638	9.0407	0.709245	0.0849655	11.9797
cg22259797	0.0538207	0.000200185	0.043025	C2CD2L	C2CD2L;C2CD2L	chr11	118986860	Body	5'UTR;3'UTR	OpenSea	0.504286	0.0717637	14.2307	0.464412	0.0662701	14.2697
cg17463743	0.0536395	1.08186e-05	0.0163551	DOK6		chr18	67259701	Body		OpenSea	0.370371	0.0648258	17.5029	0.362342	0.104381	28.8074
cg00143249	0.0536222	0.000301194	0.0493239	MNX1;MNX1	MNX1;RP5-1121A15.4;MNX1;MNX1	chr7	156798810	Body;Body	3'UTR;TSS200;3'UTR;3'UTR	Island	0.463556	0.0680244	14.6745	0.430898	0.0749276	17.3887
cg12083184	0.0536197	0.000138684	0.0380198		AL163952.2	chr14	56541168		TSS1500	OpenSea	0.856833	0.0494599	5.77241	0.825114	0.103572	12.5525
cg15310910	0.0536025	0.000197635	0.0428553	GTSF1;LOC102724050;LOC102724050	GTSF1;GTSF1;RP11-753H16.3;RP11-753H16.5	chr12	54857421	Body;Body;Body	TSS1500;3'UTR;5'UTR;5'UTR	OpenSea	0.51681	0.0904265	17.4971	0.481079	0.0647618	13.4618
cg14042653	0.053523	0.000136294	0.0377981	PTPRD;PTPRD;PTPRD;PTPRD;PTPRD;PTPRD		chr9	8454918	Body;Body;Body;Body;Body;Body		OpenSea	0.511742	0.0846874	16.5489	0.490941	0.0866303	17.6458
cg09952891	0.0534492	0.000121306	0.0360902	GTDC1;GTDC1;GTDC1;GTDC1	GTDC1;GTDC1;GTDC1;GTDC1;GTDC1;GTDC1	chr2	145053671	5'UTR;5'UTR;5'UTR;5'UTR	TSS1500;5'UTR;5'UTR;5'UTR;3'UTR;5'UTR	OpenSea	0.823642	0.0723466	8.78374	0.792893	0.0848566	10.7021
cg25267485	0.0531872	2.05652e-05	0.0203316	LOC101927081	RP11-384J4.1;RP11-384J4.1;RP11-384J4.2;RP11-384J4.2	chr14	27342258	TSS200	TSS200;TSS200;5'UTR;5'UTR	OpenSea	0.304175	0.0709434	23.3232	0.278573	0.0591395	21.2294
cg02298935	0.053175	0.000230233	0.0448837	ATP2B2;ATP2B2		chr3	10393225	Body;Body		OpenSea	0.592208	0.0744293	12.5681	0.567793	0.0826919	14.5638
cg26286854	0.0530307	5.41302e-05	0.0275524	NR2F1-AS1;NR2F1-AS1;NR2F1-AS1;NR2F1-AS1;NR2F1-AS1;NR2F1-AS1;NR2F1-AS1	RP11-65F13.2	chr5	92769578	Body;Body;Body;Body;Body;Body;Body	3'UTR	OpenSea	0.567441	0.0663319	11.6897	0.520023	0.073284	14.0925
cg02897008	0.0530199	2.15684e-05	0.0207302			chr1	4188697			N_Shelf	0.754745	0.0549022	7.27428	0.72274	0.0608905	8.42495
cg09485974	0.0530167	4.53403e-05	0.026068	CELF2	RP1-251M9.3	chr10	11054024	Body	TSS1500	OpenSea	0.621338	0.0710277	11.4314	0.596143	0.0650735	10.9158
cg13752933	0.0529806	6.22894e-05	0.0287198	DAPK1	DAPK1;DAPK1;DAPK1;DAPK1	chr9	90114755	Body	5'UTR;5'UTR;5'UTR;5'UTR	S_Shore	0.416706	0.0603756	14.4888	0.375806	0.0741242	19.7241
cg00171704	0.0529359	0.000257388	0.0467568	GPHN;GPHN	GPHN;GPHN	chr14	67042580	Body;Body	5'UTR;3'UTR	OpenSea	0.780371	0.0561828	7.19951	0.739222	0.0924963	12.5127
cg06657828	0.0529171	0.000163867	0.0402486	DHRS2;DHRS2;DHRS2;DHRS2	DHRS2;DHRS2;DHRS2;DHRS2;DHRS2;DHRS2	chr14	24108403	Body;Body;ExonBnd;ExonBnd	5'UTR;5'UTR;TSS200;TSS200;ExonBnd;5'UTR	OpenSea	0.527804	0.0679107	12.8667	0.498673	0.0754456	15.1293
cg25777214	0.0528842	6.46318e-05	0.0290674	ARHGEF10;ARHGEF10;ARHGEF10	ARHGEF10	chr8	1873993	Body;Body;Body	5'UTR	OpenSea	0.480296	0.0756496	15.7506	0.446574	0.0798556	17.8818
cg18783429	0.0528496	9.37782e-05	0.0332649			chr5	92414398			OpenSea	0.320488	0.0619591	19.3327	0.261764	0.0642256	24.5357
cg15777575	0.052784	4.02655e-05	0.0254548			chr5	92679522			OpenSea	0.403589	0.0630137	15.6133	0.34371	0.0676129	19.6715
cg13364968	0.052748	0.000265084	0.0472667		RP11-384J4.2;CTD-3006G17.2;CTD-3006G17.2;CTD-3006G17.2;CTD-3006G17.2	chr14	27897363		5'UTR;3'UTR;3'UTR;3'UTR;3'UTR	OpenSea	0.482189	0.0750058	15.5553	0.466284	0.0646428	13.8634
cg24677863	0.0527418	0.000135345	0.0377297			chr5	92717190			OpenSea	0.715193	0.0618927	8.65398	0.664561	0.0786841	11.84
cg21073511	0.0526974	4.96613e-08	0.00278515	TSNARE1		chr8	143373628	Body		OpenSea	0.535795	0.049436	9.22665	0.503424	0.0627064	12.456
cg11515158	0.0525644	0.000167656	0.0404292	CNTN3		chr3	74402042	Body		OpenSea	0.531318	0.0604098	11.3698	0.497265	0.0888558	17.8689
cg01942797	0.0524251	2.01051e-05	0.020308		AC073871.2;AC073871.2	chr7	156407145		3'UTR;3'UTR	N_Shore	0.503475	0.056621	11.246	0.455448	0.0728094	15.9863
cg26191724	0.0523955	6.14694e-06	0.0137396			chr10	133876051			N_Shelf	0.638584	0.0568939	8.90939	0.612813	0.0645926	10.5403
cg20308679	0.0523681	1.8526e-05	0.019705	FRZB;FRZB	FRZB;FRZB	chr2	183731407	5'UTR;1stExon	1stExon;5'UTR	N_Shore	0.180818	0.060581	33.5039	0.135661	0.0506588	37.3423
cg17627505	0.0522463	9.19011e-06	0.0153645	CRB1;CRB1;CRB1;CRB1;CRB1;CRB1	CRB1;CRB1;CRB1;CRB1;CRB1	chr1	197236101	TSS1500;TSS1500;TSS1500;TSS1500;TSS1500;5'UTR	TSS1500;TSS1500;TSS1500;TSS1500;5'UTR	OpenSea	0.678948	0.0492341	7.25152	0.637112	0.0848599	13.3195
cg03031983	0.0522211	1.96321e-06	0.00884037		RP11-384J4.2;RP11-384J4.2	chr14	27545707		TSS1500;5'UTR	OpenSea	0.172479	0.0618034	35.8325	0.14171	0.0513524	36.2375
cg23663428	0.0522057	0.000216455	0.0442047			chr1	217313699			S_Shore	0.352973	0.0654924	18.5545	0.300649	0.059433	19.7683
cg26216730	0.0521935	9.70104e-05	0.0335074	OCA2		chr15	28271914	Body		OpenSea	0.594185	0.0616031	10.3677	0.55208	0.0720669	13.0537
cg03207010	0.0519894	0.000195154	0.0426773			chr11	6811413			OpenSea	0.822413	0.0605717	7.36512	0.792533	0.102131	12.8867
cg11399494	0.0519237	0.000213302	0.0439719			chr5	92717118			OpenSea	0.49078	0.066023	13.4527	0.432701	0.0776646	17.9488
cg11800361	0.0519111	8.91954e-05	0.0328098	MROH5;MROH5;MROH5	AC100803.1	chr8	142462918	Body;Body;Body	3'UTR	OpenSea	0.743763	0.0660419	8.87943	0.71931	0.0768853	10.6888
cg10994793	0.0518637	1.71213e-05	0.0191572	CYS1	CYS1	chr2	10215608	Body	3'UTR	OpenSea	0.483354	0.059488	12.3073	0.457096	0.0672894	14.7211
cg03936031	0.0517514	0.000163139	0.0402398	KIAA0649		chr9	138377834	Body		Island	0.454848	0.075322	16.5598	0.427273	0.0594453	13.9127
cg24320265	0.0516647	3.58903e-05	0.0243424	LINC00332	LINC00332	chr13	40754814	TSS1500	TSS1500	OpenSea	0.574902	0.0682353	11.869	0.547834	0.0828038	15.1147
cg16948521	0.051598	0.000129652	0.0371154	SCART1	RP11-108K14.4;RP11-108K14.4;RP11-108K14.4;SPRN	chr10	135272563	Body	5'UTR;5'UTR;5'UTR;5'UTR	S_Shore	0.557248	0.0662687	11.8921	0.531211	0.107006	20.1438
cg02428522	0.0514761	4.84236e-05	0.026458	CNTN4-AS2;CNTN4	CNTN4-AS2;CNTN4;CNTN4;CNTN4;CNTN4	chr3	2186307	TSS1500;5'UTR	TSS1500;5'UTR;5'UTR;5'UTR;5'UTR	OpenSea	0.470608	0.0637451	13.5453	0.444375	0.0807199	18.1648
cg14444715	0.0512665	3.21224e-06	0.0100593	LOC101927081	RP11-384J4.1;RP11-384J4.1;RP11-384J4.1;RP11-384J4.2;RP11-384J4.2	chr14	27342359	Body	TSS200;1stExon;5'UTR;5'UTR;5'UTR	OpenSea	0.317782	0.0670976	21.1143	0.286217	0.062686	21.9016
cg05061332	0.0510037	0.000201135	0.043086	GTDC1;GTDC1;GTDC1;GTDC1	GTDC1;GTDC1;GTDC1;GTDC1	chr2	145077575	5'UTR;5'UTR;5'UTR;5'UTR	TSS200;5'UTR;5'UTR;5'UTR	OpenSea	0.808466	0.074888	9.26298	0.784457	0.0873895	11.1401
cg04777145	0.0509122	1.90309e-06	0.00869661		DSCR4-IT1;TMPRSS3	chr21	39383780		TSS1500;3'UTR	OpenSea	0.586733	0.0564364	9.61876	0.557234	0.0561041	10.0683
cg10870333	0.0508106	0.000149178	0.0390202	LINC01603	RP11-744J10.3;RP11-744J10.3	chr8	70361008	TSS1500	TSS1500;TSS1500	OpenSea	0.606497	0.0531329	8.76062	0.555471	0.0908032	16.3471
cg15500259	0.0507635	1.7761e-05	0.0194183			chr1	1002068			N_Shore	0.509965	0.0604063	11.8452	0.484968	0.0560321	11.5538
cg24576940	0.050633	1.88204e-05	0.019709	KCNH2;KCNH2;KCNH2	KCNH2;KCNH2;KCNH2	chr7	150648283	Body;Body;Body	3'UTR;3'UTR;3'UTR	Island	0.695196	0.0637068	9.16386	0.678118	0.0621109	9.1593
cg02382320	0.0506235	3.69554e-06	0.0106588	SLC12A7		chr5	1090936	Body		S_Shore	0.751316	0.052385	6.97243	0.72865	0.0693647	9.51962
cg07473687	0.0505986	9.28167e-05	0.0331556			chr11	96982058			OpenSea	0.464763	0.0680027	14.6317	0.439224	0.0651338	14.8293
cg06175665	0.0505838	2.66448e-05	0.0225171	SULF1;SULF1;SULF1;SULF1	SULF1;SULF1;SULF1;SULF1;SULF1	chr8	70438451	5'UTR;5'UTR;5'UTR;5'UTR	5'UTR;5'UTR;5'UTR;5'UTR;5'UTR	OpenSea	0.51858	0.054844	10.5758	0.474661	0.0734642	15.4772
cg13338306	0.050475	0.00010304	0.0342307	BRSK2	BRSK2;BRSK2;BRSK2	chr11	1456891	Body	5'UTR;5'UTR;5'UTR	OpenSea	0.671425	0.0583758	8.69432	0.649276	0.0724483	11.1583
cg27630352	0.0502926	0.000153583	0.0393107	CEP152	CEP152;CEP152;CEP152;CEP152;CEP152;CEP152;CEP152;CEP152	chr15	49099894	5'UTR	5'UTR;3'UTR;3'UTR;5'UTR;5'UTR;5'UTR;5'UTR;5'UTR	N_Shelf	0.665636	0.059037	8.86926	0.63693	0.0925701	14.5338
cg09187709	0.0501652	0.000118755	0.035895	FLJ32810		chr11	100598511	Body		OpenSea	0.499026	0.0609326	12.2103	0.459036	0.0803568	17.5055
cg08685054	0.0499603	0.000220271	0.0444127		U6	chr8	119987622		TSS1500	OpenSea	0.668337	0.0561921	8.40775	0.624634	0.068929	11.0351
cg14781356	0.0498075	5.93173e-07	0.00508244	TSNARE1		chr8	143373411	Body		OpenSea	0.562759	0.0517473	9.19528	0.529459	0.0574996	10.8601
cg15329936	0.0497997	0.000155806	0.039377	TSNARE1	TSNARE1	chr8	143360109	Body	3'UTR	Island	0.600626	0.0647464	10.7798	0.575554	0.0849862	14.766
cg02845345	0.0497892	0.000128516	0.0369581	ASIC2		chr17	31994196	Body		OpenSea	0.664659	0.0633755	9.53504	0.628474	0.0752336	11.9708
cg03334425	0.0496538	0.000222654	0.0445244			chr16	21675455			OpenSea	0.172018	0.0701217	40.7642	0.143532	0.0620477	43.2291
cg00409684	0.0495606	9.54357e-05	0.0334732			chr10	102984527			Island	0.412146	0.0603245	14.6367	0.378187	0.0620762	16.4142
cg09038599	0.0495398	0.000263319	0.0472363	SDR16C5	SDR16C5;SDR16C5;SDR16C5	chr8	57233391	TSS200	TSS1500;TSS200;TSS200	S_Shore	0.406841	0.0639608	15.7213	0.369928	0.0677836	18.3235
cg03309251	0.0495238	4.27118e-06	0.0114067	MUC4;MUC4;MUC4	MUC4;MUC4;MUC4;MUC4;MUC4	chr3	195487140	Body;Body;Body	3'UTR;3'UTR;3'UTR;3'UTR;3'UTR	N_Shore	0.640551	0.0472241	7.37242	0.609937	0.0697825	11.4409
cg04510049	0.049445	0.000232222	0.0451061	COL23A1		chr5	178000774	Body		N_Shelf	0.670948	0.0669786	9.98267	0.654767	0.0859863	13.1323
cg17397015	0.0493698	4.8127e-05	0.0264382	TSNARE1;TSNARE1		chr8	143380355	Body;Body		S_Shore	0.453899	0.0612287	13.4895	0.430279	0.0730528	16.978
cg26660036	0.0493405	4.42199e-05	0.0259522	PTPRS;PTPRS;PTPRS;PTPRS	PTPRS	chr19	5212483	Body;Body;Body;Body	ExonBnd	Island	0.452115	0.0565997	12.5189	0.427516	0.0596617	13.9554
cg00717977	0.049261	0.00013311	0.0375479			chr2	239575727			OpenSea	0.432869	0.0609938	14.0906	0.407157	0.0723618	17.7725
cg11271188	0.0492563	4.20347e-05	0.0257259	RAI1	RAI1;RAI1;RAI1	chr17	17697841	Body	1stExon;1stExon;1stExon	Island	0.562794	0.0697289	12.3898	0.538765	0.0793015	14.7191
cg02112616	0.0492221	0.000163635	0.0402486	ARPP21	ARPP21;ARPP21;ARPP21	chr3	35680290	TSS1500	TSS1500;TSS200;TSS1500	N_Shore	0.386502	0.0691383	17.8882	0.360554	0.0656549	18.2095
cg07205452	0.0491829	5.50859e-05	0.0276456	PRDM10;PRDM10;PRDM10;PRDM10	PRDM10;PRDM10;PRDM10	chr11	129818685	TSS1500;Body;TSS1500;Body	TSS1500;TSS1500;TSS1500	OpenSea	0.892036	0.0188844	2.117	0.850366	0.111196	13.0763
cg18878921	0.0491551	0.000128388	0.0369581	GPHN;GPHN	GPHN;RP11-72M17.1	chr14	66973157	TSS1500;TSS1500	TSS1500;3'UTR	N_Shore	0.781921	0.0432444	5.53053	0.741517	0.0899516	12.1308
cg06071744	0.0490914	0.000130015	0.0371337			chr5	92615476			OpenSea	0.706962	0.0590765	8.35639	0.654035	0.0644639	9.85634
cg01259403	0.0490479	3.76982e-05	0.0247409			chr7	156910471			OpenSea	0.41659	0.0667351	16.0194	0.402401	0.057124	14.1958
cg04167481	0.0488199	6.25369e-06	0.0138279	LRRC6;LRRC6	LRRC6;LRRC6;LRRC6;LRRC6;LRRC6	chr8	133674571	Body;Body	TSS1500;3'UTR;3'UTR;3'UTR;3'UTR	OpenSea	0.550591	0.0648163	11.7721	0.522896	0.0752331	14.3878
cg25247582	0.0486953	4.27071e-07	0.00411665		AC068490.2	chr2	22754866		TSS1500	OpenSea	0.304092	0.0531569	17.4805	0.285711	0.0532332	18.6319
cg03559186	0.0486805	8.0481e-07	0.00576413	LUC7L;LUC7L	LUC7L;LUC7L;LUC7L;LUC7L;LUC7L;LUC7L;LUC7L	chr16	256528	Body;Body	TSS1500;3'UTR;3'UTR;3'UTR;3'UTR;3'UTR;3'UTR	OpenSea	0.747129	0.0239528	3.20598	0.70938	0.10198	14.376
cg13290059	0.0485817	6.67203e-06	0.0139194			chr2	104781890			OpenSea	0.586307	0.0599475	10.2246	0.557426	0.0668117	11.9858
cg01760178	0.0485774	7.16268e-06	0.0141174	RPH3AL	RP11-1260E13.1;RP11-1260E13.1	chr17	171434	Body	5'UTR;5'UTR	S_Shore	0.575848	0.0557445	9.68042	0.556487	0.0685818	12.3241
cg20321409	0.0485091	8.17637e-05	0.0315651	CA8	CA8;CA8	chr8	61145794	Body	TSS1500;3'UTR	OpenSea	0.414733	0.0580313	13.9924	0.401534	0.0588584	14.6584
cg14175777	0.0485081	3.15131e-06	0.00994317	CWC22		chr2	180846309	Body		OpenSea	0.838543	0.0212453	2.5336	0.797273	0.0957171	12.0056
cg11112104	0.0484637	2.11665e-05	0.0205636	MUC2	MUC2	chr11	1088711	Body	ExonBnd	OpenSea	0.547334	0.0572569	10.461	0.52141	0.0612525	11.7475
cg08425050	0.0484556	0.000241562	0.0456152	ARHGEF10;ARHGEF10;ARHGEF10	ARHGEF10;ARHGEF10;ARHGEF10	chr8	1816766	Body;Body;Body	5'UTR;5'UTR;5'UTR	OpenSea	0.369155	0.0797212	21.5956	0.344459	0.0662673	19.2381
cg12439348	0.0484112	4.71316e-05	0.0263412	CCR6	CCR6	chr6	167534251	5'UTR	5'UTR	OpenSea	0.502334	0.0573631	11.4193	0.47538	0.090177	18.9695
cg06262832	0.0484093	3.7933e-06	0.010784			chr7	155859289			S_Shelf	0.540864	0.0753373	13.929	0.521047	0.0668635	12.8325
cg14951509	0.048306	0.000264886	0.0472667	LOC642366	CTD-2314G24.2;CTD-2314G24.2	chr5	50675567	Body	TSS200;3'UTR	N_Shelf	0.676989	0.0720175	10.6379	0.665805	0.0570813	8.57328
cg07151197	0.048264	8.23715e-05	0.0315718			chr13	87098885			OpenSea	0.367704	0.0539726	14.6783	0.341439	0.0655026	19.1843
cg08269209	0.0481871	1.04083e-05	0.0161332	ZDHHC11	ZDHHC11;ZDHHC11;ZDHHC11;ZDHHC11;ZDHHC11;ZDHHC11;ZDHHC11	chr5	844008	Body	TSS1500;3'UTR;5'UTR;TSS200;TSS200;TSS1500;3'UTR	S_Shore	0.724912	0.0544967	7.5177	0.696628	0.0660359	9.47935
cg11708899	0.0481717	0.000147644	0.0389752			chr1	3532983			OpenSea	0.740558	0.0712008	9.61448	0.7112	0.0810012	11.3894
cg10876694	0.0481659	2.37111e-05	0.0214449	GP6;GP6;GP6	GP6;GP6	chr19	55530050	Body;Body;Body	3'UTR;1stExon	OpenSea	0.636612	0.0543137	8.53168	0.595197	0.0637839	10.7164
cg03340649	0.0481555	3.75819e-05	0.0247409	ZNF660	ZNF660;ZNF197;ZNF660;ZNF660;ZNF660;ZNF197;RP11-944L7.4	chr3	44626453	TSS200	TSS200;1stExon;1stExon;5'UTR;5'UTR;5'UTR;3'UTR	Island	0.2803	0.0578516	20.6392	0.250962	0.0644253	25.6714
cg25755575	0.0479138	7.339e-05	0.0304102	ESRRG	ESRRG;ESRRG	chr1	217311531	TSS1500	TSS1500;TSS1500	Island	0.389596	0.0565996	14.5278	0.364786	0.06312	17.3033
cg04486052	0.0477973	7.24716e-07	0.00558858	FLRT2	FLRT2;FLRT2;FLRT2;FLRT2;FLRT2	chr14	85999360	5'UTR	TSS200;5'UTR;5'UTR;5'UTR;5'UTR	S_Shore	0.251833	0.049536	19.6702	0.2203	0.0429799	19.5097
cg25349198	0.0477894	8.93183e-06	0.0151161		BX322559.3;BX322559.3	chr21	46799679		TSS200;TSS200	N_Shore	0.467114	0.0599065	12.8248	0.442501	0.0689096	15.5728
cg22217533	0.0477707	1.58991e-05	0.0186026	RNF212;RNF212	RNF212;RNF212;RNF212;RNF212;RNF212	chr4	1065613	3'UTR;3'UTR	3'UTR;3'UTR;3'UTR;3'UTR;3'UTR	S_Shore	0.698775	0.0568638	8.13764	0.678156	0.0649804	9.58192
cg12944416	0.047707	0.000198146	0.0429321	DUSP22;DUSP22;DUSP22;DUSP22;DUSP22		chr6	322413	Body;Body;Body;Body;Body		OpenSea	0.760127	0.0570362	7.50351	0.747382	0.0695267	9.3027
cg07045221	0.0475422	0.000237988	0.045449	MEGF6	MEGF6	chr1	3519046	Body	ExonBnd	OpenSea	0.68954	0.0620068	8.99249	0.655473	0.0766238	11.6899
cg07823663	0.0472601	7.74045e-06	0.0143294	CUBN		chr10	17048761	Body		OpenSea	0.181571	0.0569445	31.3622	0.158347	0.0437881	27.6533
cg24684088	0.0472391	0.000139669	0.0380508	COLEC10	COLEC10	chr8	120100008	Body	5'UTR	OpenSea	0.495296	0.0705203	14.238	0.47617	0.0659226	13.8443
cg03041629	0.0472078	3.6038e-05	0.0243424			chr11	100463590			OpenSea	0.722005	0.0430474	5.9622	0.682276	0.0842605	12.3499
cg11722704	0.0471823	1.1414e-05	0.0164585	LDLRAD4;LDLRAD4	C18orf1	chr18	13372157	5'UTR;5'UTR	5'UTR	OpenSea	0.41728	0.0535194	12.8258	0.374274	0.0665116	17.7708
cg12502286	0.0471145	0.000223725	0.0445401	ARHGEF10	ARHGEF10;ARHGEF10	chr8	1899127	Body	5'UTR;5'UTR	OpenSea	0.773863	0.0603576	7.79952	0.752237	0.072876	9.68791
cg19915577	0.0469944	4.87666e-05	0.0265724	SLC39A14	U6	chr8	22291507	Body	TSS1500	OpenSea	0.830684	0.0148479	1.78743	0.791749	0.111676	14.1049
cg19623359	0.0469487	9.20621e-05	0.0331548	ABHD17C	FAM108C1;FAM108C1	chr15	80994554	Body	TSS1500;5'UTR	OpenSea	0.705824	0.0458227	6.49208	0.673636	0.0834579	12.3892
cg09006366	0.046943	0.000122509	0.0361641	NR2F1-AS1;NR2F1-AS1;NR2F1-AS1;NR2F1-AS1;NR2F1-AS1;NR2F1-AS1;NR2F1-AS1;NR2F1-AS1;NR2F1-AS1;NR2F1-AS1	RP11-65F13.2;RP11-65F13.2;RP11-65F13.2;RP11-65F13.2;RP11-65F13.2	chr5	92899909	Body;Body;Body;Body;Body;Body;Body;Body;Body;Body	3'UTR;3'UTR;3'UTR;3'UTR;3'UTR	OpenSea	0.479248	0.064252	13.4068	0.448094	0.0744933	16.6245
cg19961648	0.0469041	1.10971e-05	0.0163551	EXOC6B	EXOC6B;EXOC6B;EXOC6B	chr2	72463431	Body	3'UTR;3'UTR;3'UTR	OpenSea	0.89977	0.0168875	1.87687	0.861856	0.0979775	11.3682
cg26890407	0.0468677	9.58378e-05	0.0335074	LARP4B	LARP4B;LARP4B;LARP4B;LARP4B	chr10	949494	5'UTR	TSS200;5'UTR;3'UTR;3'UTR	OpenSea	0.73961	0.0266664	3.60547	0.704201	0.109386	15.5333
cg21923870	0.0468369	0.000140672	0.0381292		CTC-295J13.3	chr5	147616924		TSS1500	OpenSea	0.635964	0.059722	9.39078	0.623845	0.0600258	9.62191
cg12125567	0.0467308	5.09949e-05	0.0270038	STXBP6	STXBP6	chr14	25331255	Body	3'UTR	OpenSea	0.587839	0.0587622	9.9963	0.5652	0.0797674	14.1131
cg19564029	0.0466924	0.00012953	0.0371154		CTC-458G6.2	chr5	92275335		TSS200	OpenSea	0.374029	0.0555533	14.8527	0.332546	0.0544629	16.3775
cg11758932	0.0466099	0.000291572	0.0487069	ZC3H12C		chr11	109964976	Body		S_Shore	0.364356	0.050942	13.9814	0.337061	0.06968	20.6728
cg05441518	0.0465693	0.000235343	0.0453276	ADARB2		chr10	1739453	Body		N_Shore	0.41866	0.0637808	15.2345	0.386436	0.05998	15.5213
cg16260889	0.0465604	2.08565e-07	0.00317876	HMHA1;HMHA1;HMHA1	HMHA1;HMHA1	chr19	1071020	TSS200;Body;Body	5'UTR;TSS200	Island	0.333029	0.0479754	14.4058	0.303928	0.0370393	12.1869
cg17266287	0.0464834	0.000228319	0.0448148	TSPAN9;TSPAN9	TSPAN9;TSPAN9	chr12	3368646	Body;Body	3'UTR;5'UTR	OpenSea	0.792617	0.0293705	3.70552	0.751183	0.100824	13.422
cg09982504	0.0464467	5.12908e-06	0.0124029	TSNARE1;TSNARE1		chr8	143413495	Body;Body		OpenSea	0.657052	0.0507881	7.7297	0.63804	0.0630686	9.88474
cg11209832	0.0464267	2.51385e-06	0.00957297			chr3	147098395			OpenSea	0.34916	0.0430652	12.334	0.31178	0.0451431	14.4792
cg05833946	0.0463685	1.2406e-08	0.00153069	ARHGEF10	ARHGEF10;ARHGEF10	chr8	1847999	Body	5'UTR;5'UTR	OpenSea	0.42921	0.0585959	13.652	0.408268	0.0488277	11.9597
cg01746548	0.0463387	8.65958e-05	0.0325347	CRYBB3	CRYBB3;CRYBB3	chr22	25594697	TSS1500	TSS1500;TSS1500	OpenSea	0.679719	0.0581013	8.54784	0.655292	0.0687341	10.4891
cg03894719	0.0462619	9.89192e-06	0.0158094	TSNARE1;TSNARE1	TSNARE1;TSNARE1;TSNARE1;TSNARE1;TSNARE1	chr8	143454777	5'UTR;5'UTR	5'UTR;5'UTR;5'UTR;5'UTR;5'UTR	OpenSea	0.528452	0.0586856	11.1052	0.508576	0.0772647	15.1924
cg14686465	0.046248	7.9888e-05	0.0313379			chr2	145116138			OpenSea	0.662773	0.0665785	10.0454	0.641781	0.0606707	9.45349
cg10759972	0.0461591	1.69811e-05	0.0191572			chr8	1971471			N_Shore	0.441249	0.067222	15.2345	0.412094	0.055221	13.4001
cg16563510	0.0461308	0.000199671	0.0430096	ZCCHC14		chr16	87447312	Body		N_Shore	0.598726	0.0543929	9.08477	0.564528	0.0822173	14.5639
cg25080917	0.0461134	7.03882e-05	0.0299741			chr21	15825862			OpenSea	0.510133	0.0543685	10.6577	0.482319	0.0786276	16.302
cg22118524	0.0460545	7.29795e-05	0.0303382	ESRRG	ESRRG;ESRRG	chr1	217311547	TSS1500	TSS1500;TSS1500	Island	0.236998	0.053803	22.7018	0.207429	0.0564841	27.2305
cg11261264	0.046004	0.000238498	0.045449	PTPRH;PTPRH		chr19	55720737	Body;Body		OpenSea	0.57036	0.0639618	11.2143	0.552623	0.0697209	12.6164
cg00852921	0.0459278	0.000186165	0.0420207	EEF1A2		chr20	62120544	Body		Island	0.537277	0.0561023	10.442	0.521444	0.0850197	16.3047
cg16863215	0.0459074	0.00027219	0.0477364			chr20	62139211			OpenSea	0.630193	0.0585623	9.29276	0.601153	0.089157	14.831
cg11328885	0.045905	1.59337e-05	0.0186026	TSNARE1		chr8	143430088	Body		S_Shore	0.568745	0.0535432	9.41427	0.541764	0.0534417	9.86439
cg25449484	0.0458582	0.000199375	0.0430037	NR2F1	NR2F1	chr5	92929372	Body	5'UTR	Island	0.594908	0.0501067	8.4226	0.552928	0.0712373	12.8836
cg00209038	0.0458508	0.000209883	0.0435754	LHCGR	LHCGR;LHCGR;LHCGR;LHCGR;LHCGR	chr2	48982683	1stExon	1stExon;1stExon;1stExon;1stExon;1stExon	Island	0.506252	0.0581348	11.4834	0.485239	0.0628481	12.952
cg16213567	0.045602	4.08035e-07	0.00411665			chr10	134832897			N_Shore	0.333959	0.0586753	17.5696	0.314398	0.0611591	19.4527
cg23016257	0.0455198	0.00013308	0.0375479	NEUROD6		chr7	31377934	Body		S_Shore	0.561437	0.0579923	10.3293	0.545865	0.0804189	14.7324
cg12939918	0.0454934	0.000219817	0.0444127	TSNARE1		chr8	143429591	Body		S_Shore	0.539929	0.0646189	11.968	0.524097	0.063435	12.1037
cg22022099	0.0454822	0.000165379	0.0402957	PCDH24	CDHR2;CDHR2;CDHR2	chr5	176016215	Body	5'UTR;5'UTR;TSS1500	OpenSea	0.722913	0.0679608	9.40097	0.707905	0.0689889	9.74551
cg15511549	0.0454704	0.000205683	0.0434401		RP11-63A11.1;RP11-63A11.1	chr4	42342653		3'UTR;3'UTR	OpenSea	0.584238	0.0581104	9.94635	0.54009	0.0699524	12.952
cg27326452	0.0454414	0.000125822	0.0366655	C3orf72	C3orf72;C3orf72	chr3	138668931	Body	5'UTR;3'UTR	Island	0.0937761	0.0706099	75.2963	0.0624783	0.0481637	77.0887
cg01341216	0.0454394	0.000228009	0.0448047	ADARB2		chr10	1767830	Body		OpenSea	0.641832	0.0674044	10.5019	0.623146	0.0603172	9.67947
cg07428430	0.0453784	3.35807e-05	0.0237845	ARHGEF10	ARHGEF10;ARHGEF10;ARHGEF10	chr8	1830352	Body	TSS1500;5'UTR;5'UTR	N_Shore	0.609116	0.0755271	12.3995	0.599027	0.0711208	11.8727
cg05595117	0.0453733	1.21278e-05	0.0169655	MYT1L;MYT1L		chr2	1860232	Body;Body		OpenSea	0.447876	0.0506842	11.3166	0.41122	0.066499	16.1712
cg22855642	0.0452571	2.03911e-05	0.020308			chr5	97912185			OpenSea	0.494617	0.0524077	10.5956	0.463017	0.0499368	10.7851
cg16923681	0.0451203	0.000137301	0.0379114		CTA-342B11.1	chr22	32361109		5'UTR	OpenSea	0.575207	0.0526401	9.1515	0.54003	0.063516	11.7616
cg25389250	0.0450021	0.000136996	0.0379114	ARHGEF10	ARHGEF10;ARHGEF10;ARHGEF10	chr8	1814835	Body	5'UTR;5'UTR;5'UTR	OpenSea	0.569644	0.0608158	10.6761	0.540622	0.0691495	12.7907
cg07769957	0.0449766	3.15906e-06	0.00994317	NOVA2		chr19	46443657	Body		N_Shore	0.588361	0.0434403	7.38328	0.564202	0.0476874	8.4522
cg13669714	0.04487	7.70847e-05	0.0309995			chr5	175159969			OpenSea	0.408593	0.0609846	14.9255	0.388919	0.0744151	19.1338
cg21151461	0.0448015	6.44843e-05	0.0290585	ARHGEF10	ARHGEF10;ARHGEF10;ARHGEF10	chr8	1814745	Body	5'UTR;5'UTR;5'UTR	OpenSea	0.628638	0.0622614	9.90417	0.604089	0.0545946	9.0375
cg05246303	0.0447935	7.99281e-07	0.00576413	ITGA4	ITGA4;ITGA4;ITGA4;ITGA4;ITGA4;ITGA4;ITGA4	chr2	182321354	TSS1500	TSS1500;TSS1500;TSS1500;TSS1500;TSS1500;TSS1500;TSS1500	N_Shore	0.337098	0.0473012	14.0319	0.324706	0.0484363	14.917
cg05981406	0.0447832	7.62334e-06	0.0143294	TSNARE1	TSNARE1;TSNARE1;TSNARE1;TSNARE1;TSNARE1	chr8	143459479	5'UTR	5'UTR;5'UTR;5'UTR;5'UTR;5'UTR	OpenSea	0.485057	0.0564775	11.6435	0.472098	0.077244	16.3619
cg21220520	0.044772	0.000199105	0.0429928	C14orf105;C14orf105	C14orf105;C14orf105;C14orf105;C14orf105;C14orf105;C14orf105;C14orf105;C14orf105;C14orf105;C14orf105;C14orf105	chr14	57960464	1stExon;5'UTR	1stExon;1stExon;1stExon;1stExon;1stExon;1stExon;5'UTR;5'UTR;5'UTR;5'UTR;5'UTR	OpenSea	0.395513	0.0607506	15.3599	0.379705	0.0604745	15.9267
cg22149137	0.0447718	0.000159166	0.0397516	HOXB13		chr17	46804414	Body		Island	0.476167	0.0613517	12.8845	0.452068	0.0625851	13.8442
cg03292473	0.0446384	3.32894e-05	0.0236597	MGMT		chr10	131363453	Body		OpenSea	0.71852	0.0524304	7.297	0.694967	0.0648484	9.33115
cg00781436	0.0446374	1.45887e-05	0.0179863	EPHB1	EPHB1;EPHB1	chr3	134866704	Body	5'UTR;5'UTR	OpenSea	0.407127	0.0532762	13.0859	0.380291	0.048477	12.7474
cg09430108	0.0446271	7.64899e-05	0.0308819			chr12	13625898			OpenSea	0.664393	0.0694871	10.4587	0.644417	0.0671695	10.4233
cg06481122	0.0446269	0.000268594	0.0475327			chr15	37403088			Island	0.221973	0.0635902	28.6477	0.183452	0.0678267	36.9724
cg18144076	0.0445982	0.000216043	0.0442047		CTD-2281E23.2	chr8	1130858		5'UTR	N_Shore	0.561421	0.0700605	12.4791	0.543118	0.0530859	9.77429
cg27237398	0.0445726	3.04174e-06	0.00992035	EPHB1	EPHB1;EPHB1;EPHB1;EPHB1;EPHB1	chr3	134572561	Body	5'UTR;5'UTR;5'UTR;5'UTR;5'UTR	OpenSea	0.508584	0.0584372	11.4902	0.484624	0.0593901	12.2549
cg00407329	0.0445492	0.000265868	0.0473173	SIM1		chr6	100893665	Body		N_Shore	0.525038	0.0540791	10.3	0.486181	0.0702037	14.4398
cg15621493	0.0444837	3.23086e-10	0.000199315		U6	chr2	127460649		TSS200	OpenSea	0.376493	0.0511678	13.5906	0.345477	0.0545936	15.8024
cg17759535	0.0443967	0.000273596	0.0477364	NR5A2;NR5A2	NR5A2;NR5A2	chr1	200010137	Body;Body	3'UTR;3'UTR	N_Shore	0.386481	0.0650608	16.8341	0.363822	0.0595294	16.3622
cg10827559	0.0443063	1.37682e-07	0.00315401	TSNARE1	TSNARE1;TSNARE1;TSNARE1;TSNARE1	chr8	143442626	5'UTR	5'UTR;5'UTR;5'UTR;5'UTR	OpenSea	0.539481	0.0417908	7.74649	0.513267	0.0476388	9.28147
cg23415398	0.0442309	3.50296e-05	0.0240731			chr2	4583549			OpenSea	0.274947	0.0541764	19.7043	0.246547	0.0471461	19.1226
cg25583253	0.0440338	9.37192e-06	0.0156122	SEMA6C;SEMA6C;SEMA6C	RP11-68I18.10;SEMA6C	chr1	151105469	Body;Body;Body	TSS1500;TSS200	Island	0.608819	0.042268	6.94262	0.578762	0.0588154	10.1623
cg11703750	0.0440061	0.000176158	0.041258	FAM13C;FAM13C;FAM13C;FAM13C	FAM13C;FAM13C	chr10	61024891	Body;Body;Body;Body	3'UTR;3'UTR	OpenSea	0.370228	0.0566231	15.2941	0.340007	0.065363	19.224
cg22550042	0.0439721	6.61053e-06	0.0139185	C10orf88	C10orf88;C10orf88;C10orf88	chr10	124692682	Body	3'UTR;3'UTR;3'UTR	OpenSea	0.545601	0.0593287	10.874	0.544966	0.0526762	9.66597
cg14832432	0.0439685	4.57543e-05	0.0261185	TSNARE1		chr8	143373541	Body		OpenSea	0.488775	0.0545185	11.1541	0.468298	0.0597335	12.7554
cg16282361	0.0438794	0.000216958	0.044246	ADARB2		chr10	1767482	Body		OpenSea	0.698419	0.0561754	8.04322	0.666998	0.0639066	9.58123
cg11067712	0.0438289	8.82686e-05	0.032662	GRIA4;GRIA4	GRIA4;GRIA4;GRIA4;GRIA4	chr11	105850644	3'UTR;3'UTR	3'UTR;3'UTR;3'UTR;5'UTR	OpenSea	0.762539	0.0495604	6.4994	0.726492	0.0648879	8.93168
cg23319104	0.0438114	0.000312423	0.0499651	ADAMTS2;ADAMTS2		chr5	178631845	Body;Body		OpenSea	0.571569	0.0698087	12.2135	0.553613	0.0692743	12.5131
cg01622416	0.0437314	0.000233498	0.0451985	GRIK1;GRIK1	GRIK1	chr21	31310508	Body;Body	3'UTR	N_Shore	0.426833	0.065651	15.381	0.399993	0.0736645	18.4164
cg07323155	0.0437233	0.000281073	0.0480858	LOC100129138	RP11-364B6.1	chr1	104615595	TSS200	TSS200	OpenSea	0.526121	0.0567407	10.7847	0.50122	0.0576093	11.4938
cg27219961	0.0436609	0.000143316	0.0384741			chr8	1692107			OpenSea	0.562377	0.0615301	10.9411	0.533564	0.0618015	11.5828
cg12895179	0.0436542	0.000222382	0.0445037	SCARF2;SCARF2	SCARF2;SCARF2;SCARF2	chr22	20779482	3'UTR;3'UTR	3'UTR;3'UTR;3'UTR	Island	0.538379	0.0628306	11.6703	0.531203	0.0586104	11.0335
cg19510384	0.0435996	6.90392e-05	0.0298686	JAKMIP3	JAKMIP3	chr10	133980262	Body	5'UTR	OpenSea	0.59884	0.0516845	8.63076	0.573319	0.0835853	14.5792
cg10658822	0.0435312	2.46417e-06	0.00944209			chr3	10997770			OpenSea	0.546305	0.0424544	7.77119	0.525106	0.0533289	10.1558
cg14619225	0.0434483	0.000121143	0.0360902			chr10	134797212			OpenSea	0.516471	0.0588866	11.4017	0.494497	0.0577093	11.6703
cg04070804	0.0433032	7.11555e-05	0.0300268	SLC9A9	SLC9A9	chr3	143315342	Body	3'UTR	OpenSea	0.779892	0.0613908	7.87171	0.756213	0.0715888	9.46676
cg01490163	0.0432956	0.000165529	0.0402957		KRT36	chr17	39650189		TSS1500	OpenSea	0.593247	0.0491766	8.28939	0.569932	0.0626991	11.0012
cg13118849	0.0431605	4.44485e-05	0.0259913	NCAN	NCAN	chr19	19327542	5'UTR	5'UTR	OpenSea	0.370619	0.0612139	16.5167	0.349788	0.0605749	17.3176
cg20514792	0.0431457	1.56029e-05	0.0185108			chr13	103756876			OpenSea	0.356803	0.0523925	14.6839	0.325297	0.0566274	17.4079
cg26845433	0.0431351	4.57999e-05	0.0261185	CDH4;CDH4		chr20	60091774	Body;Body		OpenSea	0.413073	0.0553803	13.4069	0.398626	0.0443791	11.133
cg13749119	0.0430393	0.000211379	0.0438032	RAI1	RAI1;RAI1;RAI1	chr17	17698048	Body	1stExon;1stExon;1stExon	Island	0.613956	0.0597813	9.73706	0.599633	0.0675001	11.2569
cg10676125	0.0429796	6.78944e-05	0.0297105	ZNF536		chr19	31040141	Body		OpenSea	0.58864	0.0554285	9.41637	0.581784	0.0730365	12.5539
cg08225389	0.0429781	0.000122232	0.0361641	SULF1;SULF1;SULF1;SULF1	SULF1;SULF1;SULF1	chr8	70504160	Body;Body;Body;Body	TSS1500;TSS1500;TSS1500	OpenSea	0.647798	0.0479362	7.39987	0.61119	0.0676682	11.0716
cg17341326	0.0429762	0.000240962	0.0456152	ZFR2		chr19	3817039	Body		N_Shelf	0.738668	0.0660014	8.9352	0.712723	0.0660369	9.26544
cg20140488	0.0429293	4.13788e-05	0.0256245	KIAA1671	KIAA1671	chr22	25463866	Body	5'UTR	OpenSea	0.380715	0.0470051	12.3465	0.34182	0.0496167	14.5154
cg11388859	0.0428189	0.000306915	0.0496826	TSNARE1		chr8	143379277	Body		Island	0.550397	0.060203	10.9381	0.539415	0.0673668	12.4888
cg23762263	0.0426843	0.000121361	0.0360902	GALNT13	GALNT13;GALNT13	chr2	154730326	5'UTR	5'UTR;5'UTR	S_Shore	0.315039	0.0580525	18.4271	0.312872	0.050936	16.2801
cg13206902	0.0426839	2.09391e-05	0.020505	UBD	GABBR1	chr6	29523786	Body	3'UTR	S_Shore	0.420802	0.0594184	14.1203	0.410109	0.0647035	15.7772
cg22288223	0.0426529	6.70236e-07	0.00535202	TSNARE1	TSNARE1;TSNARE1;TSNARE1;TSNARE1	chr8	143437988	5'UTR	5'UTR;5'UTR;5'UTR;5'UTR	OpenSea	0.525468	0.0499852	9.5125	0.503763	0.0550398	10.9257
cg11946503	0.0426259	1.04685e-05	0.0161859	NEUROG1;NEUROG1	NEUROG1;NEUROG1	chr5	134870514	1stExon;3'UTR	3'UTR;1stExon	N_Shore	0.455484	0.0426216	9.35742	0.43331	0.0556588	12.845
cg09872091	0.0426164	8.84289e-06	0.0151161	MCF2L;MCF2L	MCF2L	chr13	113741990	Body;Body	TSS200	N_Shore	0.426365	0.0472969	11.0931	0.40068	0.049409	12.3313
cg08825093	0.0425845	0.000181727	0.0415389		SGCD	chr5	155351524		5'UTR	OpenSea	0.647309	0.062194	9.60809	0.629809	0.0727213	11.5466
cg20346869	0.0425461	1.1362e-07	0.00315401			chr6	22838771			OpenSea	0.744679	0.0405941	5.45122	0.717147	0.0460744	6.42467
cg06434470	0.0425191	1.92062e-05	0.0197805	DPP6;DPP6;DPP6	DPP6	chr7	154429544	Body;Body;Body	ExonBnd	OpenSea	0.734229	0.0540461	7.36093	0.71929	0.0585171	8.1354
cg18825076	0.0423705	0.000150168	0.0391053	IREB2	IREB2;IREB2;IREB2;IREB2;IREB2;IREB2;IREB2;IREB2	chr15	78729989	TSS1500	TSS1500;TSS1500;TSS1500;TSS1500;TSS1500;TSS1500;1stExon;5'UTR	N_Shore	0.3436	0.0520074	15.136	0.306585	0.0511711	16.6907
cg07011029	0.0422689	3.57319e-05	0.0242807	ARHGEF10	ARHGEF10;ARHGEF10	chr8	1848040	Body	5'UTR;5'UTR	OpenSea	0.39792	0.0633027	15.9084	0.375835	0.0686461	18.265
cg03366986	0.0421412	0.000161531	0.0400847		TBX4	chr17	59530021		5'UTR	Island	0.279411	0.0568159	20.3342	0.250839	0.0537245	21.4179
cg02637646	0.0421257	0.000167303	0.0404115	MPPED1	MPPED1;MPPED1;MPPED1	chr22	43807119	TSS1500	TSS1500;TSS1500;TSS200	N_Shore	0.556489	0.0536705	9.64447	0.51997	0.0499909	9.61419
cg05057910	0.042036	3.23377e-05	0.023581			chr7	27260441			Island	0.636429	0.0429424	6.74741	0.594155	0.0630467	10.6112
cg13730119	0.0420305	0.000220809	0.0444127		RN5S84	chr2	11657385		TSS200	OpenSea	0.612446	0.0528026	8.62158	0.599489	0.069275	11.5557
cg20192478	0.0420015	0.000309572	0.0499029		RP11-63A11.1;RP11-63A11.1	chr4	42334339		3'UTR;3'UTR	OpenSea	0.333374	0.0602379	18.0692	0.310866	0.0620103	19.9476
cg08525643	0.0419843	8.54395e-05	0.0323366		RP11-1398P2.1	chr4	1580307		3'UTR	Island	0.350604	0.0498529	14.2192	0.322706	0.0499087	15.4657
cg20648847	0.04197	0.000155755	0.039377	ACTN3	CTD-3074O7.2	chr11	66326767	Body	3'UTR	Island	0.296643	0.0515399	17.3744	0.272705	0.0526248	19.2974
cg14034782	0.0418573	4.5927e-05	0.0261374	FBRSL1		chr12	133123459	Body		N_Shelf	0.524983	0.0479891	9.14108	0.519684	0.0536126	10.3164
cg14270392	0.0418364	2.52219e-05	0.0220175	PTPRN2;PTPRN2;PTPRN2;PTPRN2;PTPRN2		chr7	158148645	Body;Body;Body;Body;Body		OpenSea	0.665366	0.0546673	8.21612	0.657082	0.0743439	11.3143
cg02580923	0.0418209	6.49736e-05	0.0291453			chr12	117470541			OpenSea	0.402705	0.0442398	10.9857	0.384283	0.0532512	13.8573
cg17221788	0.0418094	0.000119943	0.0360596	ERICH1-AS1	CTD-3212A4.1;CTD-3212A4.1	chr8	958651	Body	5'UTR;5'UTR	S_Shore	0.644768	0.0621764	9.64321	0.626543	0.0678986	10.837
cg02383775	0.0417752	4.06569e-05	0.0255415			chr5	114686042			OpenSea	0.54481	0.0497226	9.12659	0.523569	0.0685011	13.0835
cg21370431	0.0417746	1.5123e-05	0.0182575		TRAV7	chr14	22250311		TSS1500	OpenSea	0.567378	0.0448125	7.89818	0.540073	0.0531487	9.84102
cg06388730	0.0416895	0.000137625	0.0379114			chr7	35297699			Island	0.603798	0.0535858	8.87478	0.582288	0.0575579	9.88478
cg05738924	0.0416604	0.000265326	0.0472745	GTDC1;GTDC1;GTDC1	GTDC1;GTDC1;GTDC1;GTDC1;GTDC1;GTDC1;GTDC1;GTDC1	chr2	144995448	5'UTR;5'UTR;TSS1500	TSS1500;5'UTR;5'UTR;5'UTR;5'UTR;5'UTR;3'UTR;5'UTR	OpenSea	0.582388	0.0607581	10.4326	0.558249	0.0623454	11.168
cg02006119	0.0416595	8.52577e-05	0.0322876	LDLRAD4;LDLRAD4	C18orf1	chr18	13302729	5'UTR;5'UTR	5'UTR	OpenSea	0.270985	0.0483317	17.8355	0.245443	0.0485375	19.7755
cg23941527	0.0416549	7.44089e-05	0.0304622	FLJ42709;FLJ42709	RP11-65F13.2	chr5	92868380	Body;Body	3'UTR	OpenSea	0.283464	0.0519126	18.3136	0.237903	0.0516937	21.7289
cg11552903	0.0416297	0.000193063	0.0425482	GPR39		chr2	133343628	Body		S_Shore	0.39581	0.0482483	12.1898	0.370919	0.0617688	16.6529
cg15655935	0.0415701	0.000299217	0.049211	PLAC1L	PLAC1L	chr11	59815177	3'UTR	3'UTR	OpenSea	0.387022	0.0622494	16.0842	0.364781	0.0625878	17.1577
cg03233918	0.0415565	0.000251651	0.0463349		RP11-8L2.1;RP11-8L2.1	chr4	84991657		3'UTR;3'UTR	OpenSea	0.49699	0.0523887	10.5412	0.474656	0.0537199	11.3176
cg10019537	0.0414703	0.000186539	0.0420453			chr3	162702472			OpenSea	0.392598	0.0679033	17.2959	0.364035	0.0555567	15.2613
cg06586505	0.0413718	0.000126512	0.0366859			chr13	112611028			Island	0.445508	0.0517122	11.6075	0.416614	0.0681448	16.3568
cg15123572	0.0413422	0.000101983	0.0342125			chr13	114911570			N_Shore	0.573502	0.0579273	10.1006	0.543298	0.0649593	11.9565
cg08408400	0.0413028	5.89483e-05	0.0282344	ATP10B	CTC-529G1.1;ATP10B;ATP10B;ATP10B;ATP10B	chr5	160112112	Body	TSS1500;1stExon;3'UTR;3'UTR;3'UTR	OpenSea	0.562349	0.0520878	9.26254	0.548079	0.0520156	9.49052
cg22795224	0.0413005	0.000200342	0.043025	TSNARE1	TSNARE1	chr8	143359953	Body	3'UTR	Island	0.580468	0.0534875	9.21454	0.56403	0.0711948	12.6225
cg02161039	0.0412623	1.47572e-05	0.0180396	CCDC40	CCDC40;CCDC40	chr17	78041529	Body	3'UTR;5'UTR	S_Shore	0.644675	0.0529077	8.20689	0.612186	0.0550758	8.99658
cg24857725	0.041261	7.20044e-05	0.0301769	GTDC1;GTDC1;GTDC1	GTDC1;GTDC1;GTDC1	chr2	144841354	Body;Body;Body	3'UTR;3'UTR;3'UTR	OpenSea	0.823957	0.05559	6.74671	0.804778	0.062463	7.76152
cg07062847	0.0412514	5.0064e-05	0.0267518			chr13	114911850			N_Shore	0.882664	0.0356857	4.04295	0.853985	0.0751971	8.80544
cg23966017	0.0412213	0.000153826	0.0393107	C10orf11	C10orf11;C10orf11;C10orf11;C10orf11;C10orf11;C10orf11	chr10	78283676	Body	5'UTR;5'UTR;5'UTR;5'UTR;5'UTR;5'UTR	OpenSea	0.514967	0.0674136	13.0909	0.501784	0.0602401	12.0052
cg26204250	0.0411845	1.19175e-06	0.00708263	TSNARE1;TSNARE1	TSNARE1;TSNARE1;TSNARE1;TSNARE1;TSNARE1	chr8	143456503	5'UTR;5'UTR	5'UTR;5'UTR;5'UTR;5'UTR;5'UTR	OpenSea	0.484484	0.0410508	8.4731	0.463356	0.0444547	9.59409
cg25366903	0.0411776	0.000224679	0.0445969	ATP8A2	RNU6-78;ATP8A2	chr13	26090287	Body	TSS1500;5'UTR	OpenSea	0.727511	0.0545033	7.49176	0.70916	0.0617678	8.71
cg15275243	0.0411698	0.000109453	0.0348955			chr8	99334414			OpenSea	0.714654	0.0652641	9.13226	0.698244	0.0589247	8.43899
cg04679114	0.0411623	0.000163129	0.0402398			chr2	145373251			OpenSea	0.478967	0.0631773	13.1903	0.456997	0.0648883	14.1988
cg07168102	0.041116	0.000305546	0.0495945		RP11-31K23.2	chr8	97006078		TSS1500	OpenSea	0.823496	0.039713	4.82248	0.793044	0.0737692	9.30204
cg12568407	0.0411091	9.45733e-06	0.0156122	TSNARE1		chr8	143379015	Body		Island	0.655347	0.0466845	7.12363	0.634007	0.0535609	8.448
cg13837295	0.0411043	6.58044e-05	0.0292897			chr10	134826531			Island	0.661458	0.046266	6.99454	0.640385	0.064678	10.0999
cg15994482	0.0410669	0.000255994	0.0466987			chr10	107174084			OpenSea	0.288333	0.0567842	19.694	0.275036	0.0470109	17.0926
cg24579887	0.0410006	1.49565e-05	0.0181273	FLJ42709;FLJ42709;FLJ42709	RP11-65F13.2;RP11-65F13.2;RP11-65F13.2;RP11-65F13.2;RP11-65F13.2	chr5	92905692	Body;Body;Body	3'UTR;3'UTR;3'UTR;3'UTR;3'UTR	N_Shore	0.387929	0.0489556	12.6197	0.341357	0.0535193	15.6784
cg06833967	0.0409862	5.13528e-05	0.0270771	SOX5	RP11-444D3.1;RP11-444D3.1;RP11-444D3.1;RP11-444D3.1;RP11-444D3.1	chr12	24681181	5'UTR	3'UTR;3'UTR;3'UTR;3'UTR;3'UTR	OpenSea	0.498399	0.0518807	10.4095	0.479372	0.0615691	12.8437
cg26789038	0.0409822	4.64642e-05	0.0262521	IKZF1	IKZF1;IKZF1;IKZF1;IKZF1	chr7	50468722	3'UTR	3'UTR;3'UTR;3'UTR;3'UTR	S_Shore	0.246167	0.0547703	22.2493	0.200728	0.0702431	34.9942
cg05300248	0.0409159	0.000109843	0.0349191	CHST9		chr18	24537063	Body		OpenSea	0.482941	0.0526605	10.9041	0.458901	0.0518934	11.3082
cg00647261	0.040912	0.00020971	0.0435754		RP11-643A5.2	chr15	54269710		TSS1500	OpenSea	0.707511	0.0457688	6.469	0.692253	0.0588203	8.49694
cg07457415	0.0408878	3.87105e-05	0.0250842	PTPRB	PTPRB;PTPRB	chr12	71030863	Body	3'UTR;3'UTR	OpenSea	0.638858	0.0632596	9.90197	0.619024	0.055796	9.01355
cg06131773	0.0408562	1.32797e-05	0.0172475	RPS6KC1;RPS6KC1;RPS6KC1;RPS6KC1;RPS6KC1;RPS6KC1	RPS6KC1;RPS6KC1;RPS6KC1	chr1	213244795	5'UTR;5'UTR;5'UTR;5'UTR;Body;Body	TSS1500;5'UTR;5'UTR	OpenSea	0.674859	0.0520824	7.71752	0.661463	0.0481077	7.27293
cg23339165	0.0408328	1.61194e-06	0.00815104	TSNARE1		chr8	143419015	Body		OpenSea	0.458242	0.0539721	11.7781	0.439692	0.0568329	12.9256
cg27647623	0.0408225	6.20876e-05	0.0287028	EBF3		chr10	131650678	Body		OpenSea	0.381285	0.0583135	15.2939	0.363088	0.0630854	17.3747
cg22874305	0.0407126	0.000310026	0.0499058	CRBN	CRBN;CRBN;CRBN;CRBN;CRBN;CRBN	chr3	3221832	TSS1500	TSS1500;TSS1500;TSS1500;TSS1500;TSS1500;TSS1500	S_Shore	0.716331	0.0546252	7.62569	0.689936	0.0570351	8.26672
cg14196824	0.0406911	0.000147539	0.0389752	BTNL2	BTNL2;BTNL2	chr6	32363942	Body	3'UTR;3'UTR	OpenSea	0.506699	0.0599229	11.8261	0.487586	0.0671445	13.7708
cg10627703	0.0405954	0.000180284	0.0414379	C19orf35		chr19	2275741	Body		Island	0.770393	0.0431882	5.606	0.753088	0.0674782	8.96021
cg09931038	0.0405035	0.000136147	0.0377981			chr8	1971479			N_Shore	0.422589	0.0605093	14.3187	0.395564	0.0437991	11.0726
cg19002058	0.0404477	0.000124788	0.0365464	PPP2R2C;PPP2R2C;PPP2R2C;PPP2R2C;PPP2R2C	PPP2R2C	chr4	6347514	Body;Body;Body;Body;Body	3'UTR	OpenSea	0.565066	0.0450978	7.98098	0.543538	0.065225	12.0001
cg10982364	0.040289	4.71135e-06	0.0118878		SATB2;SATB2;SATB2;SATB2;SATB2;AC017096.1	chr2	200329670		1stExon;1stExon;5'UTR;5'UTR;3'UTR;5'UTR	Island	0.227825	0.045746	20.0795	0.20338	0.040456	19.8918
cg23512657	0.0402653	7.51814e-05	0.0306343	MMP17	MMP17;MMP17	chr12	132334767	Body	5'UTR;3'UTR	Island	0.522894	0.0510852	9.76969	0.492931	0.0738378	14.9793
cg02975993	0.04014	7.7839e-05	0.0311009			chr2	45371004			OpenSea	0.452155	0.0501698	11.0957	0.4238	0.0665153	15.695
cg02389050	0.040133	0.000220195	0.0444127	C17orf54	LINC00469	chr17	71825281	TSS1500	TSS1500	OpenSea	0.559819	0.0659063	11.7728	0.53414	0.0786373	14.7222
cg13647536	0.0401279	5.1361e-06	0.0124029			chr7	27260466			Island	0.54022	0.0429336	7.94744	0.501276	0.0545264	10.8775
cg18336674	0.0401218	0.000127744	0.0368475	TLX3	RP11-546B8.6;TLX3	chr5	170735264	TSS1500	1stExon;TSS1500	Island	0.57482	0.0511495	8.89836	0.5617	0.0576805	10.2689
cg20124735	0.0401193	2.19606e-05	0.0208748	RORA	RORA;RORA;RORA;RORA;RORA	chr15	61500965	Body	3'UTR;3'UTR;3'UTR;3'UTR;3'UTR	OpenSea	0.404198	0.0598555	14.8085	0.381937	0.0586814	15.3642
cg27430260	0.0400465	0.000110227	0.0349615	ADGRE4P	EMR4P	chr19	6970783	Body	3'UTR	OpenSea	0.384681	0.0574038	14.9224	0.356978	0.0474058	13.2798
cg16794753	0.0400389	0.000106735	0.0348169			chr3	96499730			S_Shelf	0.481584	0.0624878	12.9755	0.463479	0.058448	12.6107
cg04625905	0.0400119	0.000184605	0.0419003	ATP10B	ATP10B;ATP10B;ATP10B;ATP10B	chr5	160280216	TSS1500	TSS1500;TSS1500;TSS1500;TSS1500	OpenSea	0.488018	0.0611117	12.5224	0.475423	0.0740824	15.5824
cg25408758	0.0400071	0.000264013	0.0472632	MIR548AI;PRKD1		chr14	30070920	Body;Body		OpenSea	0.465695	0.0556829	11.957	0.449232	0.0695755	15.4877
cg15952808	0.0399699	0.000277489	0.0478758			chr5	1556929			S_Shelf	0.500737	0.0527382	10.5321	0.481442	0.053422	11.0963
cg26551334	0.0399522	0.000179119	0.0414264			chr7	140683748			OpenSea	0.231178	0.0515863	22.3145	0.203621	0.0549864	27.0043
cg09983897	0.0399219	7.5408e-05	0.0306658	TGFB1I1;TGFB1I1;TGFB1I1	TGFB1I1;TGFB1I1;TGFB1I1;TGFB1I1;TGFB1I1;TGFB1I1;TGFB1I1;TGFB1I1;TGFB1I1;TGFB1I1;TGFB1I1;TGFB1I1;TGFB1I1;TGFB1I1;TGFB1I1;TGFB1I1	chr16	31483285	TSS1500;TSS1500;TSS200	TSS1500;TSS1500;TSS1500;TSS1500;TSS1500;5'UTR;TSS1500;TSS200;TSS200;TSS1500;TSS1500;TSS1500;TSS200;TSS200;TSS200;TSS200	Island	0.349471	0.0482727	13.8131	0.321782	0.0587441	18.2558
cg15212210	0.0398677	0.000257046	0.0467369	C2CD2L	C2CD2L;C2CD2L	chr11	118986793	Body	5'UTR;3'UTR	OpenSea	0.362792	0.0510667	14.076	0.334362	0.0470311	14.0659
cg04056227	0.0398214	0.000124079	0.0364677	LINC01603	RP11-744J10.3;RP11-744J10.3	chr8	70361190	TSS1500	TSS1500;TSS1500	OpenSea	0.617865	0.0407908	6.6019	0.582399	0.0606788	10.4188
cg23597264	0.0397669	6.74527e-05	0.029639			chr2	579667			N_Shelf	0.529509	0.0510633	9.64352	0.507841	0.0497199	9.79044
cg13925032	0.0396691	8.02293e-05	0.0313653	SLCO3A1;SLCO3A1	SLCO3A1;SLCO3A1	chr15	92503188	Body;Body	5'UTR;5'UTR	OpenSea	0.556252	0.0471316	8.47306	0.533472	0.0722455	13.5425
cg13526220	0.0396433	2.45407e-06	0.00944209			chr5	15960561			OpenSea	0.568421	0.0615144	10.822	0.556633	0.0601525	10.8065
cg11589287	0.0396137	6.12192e-05	0.0284975	ARHGEF10	ARHGEF10	chr8	1905343	Body	5'UTR	OpenSea	0.569471	0.0615115	10.8015	0.548702	0.0640485	11.6727
cg04021372	0.0394309	2.49703e-05	0.0219337		SATB2;SATB2;SATB2;SATB2;SATB2;AC017096.1	chr2	200329678		1stExon;1stExon;5'UTR;5'UTR;3'UTR;5'UTR	Island	0.340647	0.0445227	13.0701	0.320953	0.0497619	15.5044
cg06238491	0.039413	0.000107513	0.0348169	LAIR1;LAIR1;LAIR1;LAIR1	LAIR1;LAIR1;LAIR1;LAIR1;LAIR1;LAIR1;LAIR1;LAIR1;LAIR1;LAIR1;LAIR1;LAIR1;LAIR1;LAIR1;LAIR1;LAIR1;LAIR1;LAIR1;LAIR1;LAIR1;LAIR1	chr19	54876446	5'UTR;1stExon;1stExon;5'UTR	3'UTR;3'UTR;1stExon;1stExon;1stExon;1stExon;1stExon;1stExon;1stExon;1stExon;5'UTR;5'UTR;5'UTR;5'UTR;5'UTR;5'UTR;5'UTR;TSS200;TSS200;3'UTR;3'UTR	OpenSea	0.44199	0.0484407	10.9597	0.424636	0.0486859	11.4653
cg22399211	0.0394031	0.00010897	0.0348955	SLC26A1;IDUA;SLC26A1;SLC26A1	IDUA;IDUA;SLC26A1;IDUA;IDUA;IDUA	chr4	985076	Body;Body;Body;Body	TSS1500;TSS1500;TSS200;5'UTR;5'UTR;5'UTR	Island	0.396163	0.0496279	12.5271	0.378847	0.0588346	15.5299
cg04540097	0.0393761	0.000280007	0.0480037			chr8	140227505			OpenSea	0.491804	0.0515459	10.481	0.477173	0.0588333	12.3295
cg12221713	0.039293	6.90446e-05	0.0298686	ZFYVE28	ZFYVE28	chr4	2332560	Body	3'UTR	OpenSea	0.604149	0.0486352	8.0502	0.578883	0.0571965	9.8805
cg01368089	0.0392866	5.87009e-06	0.0134622	TRPM2;TRPM2	TRPM2	chr21	45810660	Body;Body	5'UTR	N_Shore	0.509563	0.0444259	8.71842	0.502264	0.0502623	10.0071
cg26725047	0.039203	5.42038e-06	0.0127364	RPS6KA2;RPS6KA2	RPS6KA2;RPS6KA2	chr6	166836730	Body;Body	3'UTR;ExonBnd	OpenSea	0.438056	0.0448975	10.2493	0.416807	0.0703107	16.8689
cg23599033	0.0392021	0.000282092	0.0481644			chr2	53485499			OpenSea	0.589787	0.0511439	8.6716	0.559587	0.0582978	10.418
cg17454397	0.039193	6.45083e-06	0.0139185			chr2	106209846			OpenSea	0.613139	0.0545945	8.9041	0.594912	0.062414	10.4913
cg15852963	0.0391284	2.70939e-06	0.00977458	SOX2OT	SOX2-OT;SOX2-OT;SOX2-OT;SOX2-OT;SOX2-OT;SOX2-OT;SOX2-OT;SOX2-OT;SOX2-OT	chr3	181440178	Body	5'UTR;5'UTR;5'UTR;5'UTR;5'UTR;5'UTR;5'UTR;5'UTR;5'UTR	S_Shelf	0.271118	0.0423552	15.6224	0.246765	0.0373194	15.1235
cg06465662	0.0391193	0.000191963	0.042507		AC016768.1;AC016768.1	chr2	23253073		3'UTR;3'UTR	OpenSea	0.28214	0.0511408	18.126	0.246857	0.0414774	16.8022
cg08929713	0.0391068	8.22595e-05	0.0315718	TSNARE1	TSNARE1;TSNARE1;TSNARE1;TSNARE1;TSNARE1;TSNARE1	chr8	143436137	5'UTR	ExonBnd;TSS200;5'UTR;5'UTR;5'UTR;5'UTR	OpenSea	0.416378	0.0496584	11.9263	0.39198	0.0590584	15.0667
cg07091062	0.0390898	0.000169958	0.0406392	LMF1	LMF1;LMF1	chr16	917687	Body	3'UTR;3'UTR	N_Shelf	0.527495	0.0566006	10.7301	0.505172	0.0578059	11.4428
cg21122370	0.0390781	7.83456e-05	0.0311276	SLIT3	SLIT3;SLIT3;SLIT3;SLIT3;SLIT3	chr5	168728793	TSS1500	TSS1500;TSS1500;TSS1500;TSS1500;TSS1500	S_Shore	0.265628	0.0468354	17.632	0.239384	0.0443643	18.5327
cg11926610	0.0390623	0.00029183	0.0487367			chr15	37403211			Island	0.218426	0.0537796	24.6214	0.183789	0.0633519	34.47
cg13356133	0.0390517	5.83356e-05	0.028083	RICH2		chr17	12877772	Body		Island	0.641125	0.0455469	7.10421	0.619056	0.058335	9.42322
cg17875595	0.0390355	0.000281468	0.0481339			chr2	69085258			OpenSea	0.455269	0.0642271	14.1075	0.437715	0.0775362	17.7139
cg08006053	0.0390286	1.37626e-05	0.0175464	TSNARE1	TSNARE1	chr8	143402284	Body	3'UTR	S_Shelf	0.482654	0.0466956	9.67475	0.462342	0.0563912	12.1969
cg00383542	0.0389842	0.000302324	0.0493239	NTSR2		chr2	11803597	Body		OpenSea	0.527412	0.0576811	10.9366	0.51369	0.0584861	11.3855
cg26987376	0.0389505	0.000141688	0.0382647		HOXC9;HOXC5;HOXC6;HOXC9;HOXC6	chr12	54388841		TSS1500;5'UTR;5'UTR;5'UTR;5'UTR	N_Shore	0.282097	0.0485126	17.1971	0.2681	0.0550719	20.5416
cg14860438	0.0388814	0.000115465	0.0356073			chr13	24731302			N_Shelf	0.479664	0.0508367	10.5984	0.464105	0.0732538	15.7839
cg19688584	0.0388433	1.93745e-07	0.00317876	CCR6	CCR6	chr6	167529678	5'UTR	5'UTR	OpenSea	0.252108	0.0352304	13.9743	0.227175	0.045228	19.9089
cg02853616	0.0388162	0.000145264	0.0387381			chr4	94755787			Island	0.410879	0.0509841	12.4085	0.391333	0.0524039	13.3911
cg07441190	0.0387937	4.33971e-05	0.025895			chr22	27506823			OpenSea	0.241238	0.0616782	25.5674	0.228992	0.0525649	22.9549
cg14826425	0.038774	0.000161055	0.0400147		RP1-170O19.14;RP1-170O19.14	chr7	27232837		1stExon;3'UTR	Island	0.199008	0.0545588	27.4155	0.16871	0.0594189	35.2196
cg13293126	0.0387596	0.000201806	0.0432017	CPLX2	CPLX2;CPLX2	chr5	175282896	5'UTR	5'UTR;5'UTR	OpenSea	0.642758	0.0594361	9.24704	0.622568	0.0518459	8.32775
cg14352362	0.0387062	0.000102049	0.0342125	PROKR2		chr20	5293433	Body		N_Shelf	0.508368	0.0552617	10.8704	0.492629	0.0613204	12.4476
cg07388580	0.0386379	0.000256778	0.0467284	ATXN1;ATXN1	ATXN1;ATXN1;ATXN1;ATXN1;ATXN1	chr6	16660409	5'UTR;5'UTR	5'UTR;5'UTR;3'UTR;3'UTR;3'UTR	OpenSea	0.470224	0.0502349	10.6832	0.442389	0.0483609	10.9318
cg07399532	0.0386323	6.18795e-05	0.0286378	MSRA;MSRA;MSRA	MSRA;MSRA;MSRA;MSRA	chr8	10001612	Body;Body;Body	5'UTR;5'UTR;5'UTR;5'UTR	OpenSea	0.587672	0.0522904	8.89788	0.57523	0.0629201	10.9382
cg09446612	0.0386029	2.53749e-05	0.0220175			chr10	64454689			OpenSea	0.35074	0.0608183	17.34	0.327831	0.0473099	14.4312
cg16456423	0.0385737	9.25884e-05	0.0331556	FLJ42709;FLJ42709	RP11-65F13.2;RP11-65F13.2;RP11-65F13.2;RP11-65F13.2;RP11-65F13.2	chr5	92911154	Body;Body	3'UTR;3'UTR;3'UTR;3'UTR;3'UTR	N_Shelf	0.26624	0.0543655	20.4197	0.228909	0.050521	22.0704
cg21449177	0.0385405	0.00018509	0.0419395	MIR548AI;PRKD1	PRKD1	chr14	30103876	Body;Body	TSS200	OpenSea	0.433281	0.0763362	17.6182	0.416896	0.0642617	15.4143
cg23601861	0.0385347	0.000110376	0.0349713	NELL1;NELL1;NELL1;NELL1	NELL1;NELL1;NELL1	chr11	20887013	Body;Body;Body;Body	5'UTR;5'UTR;5'UTR	OpenSea	0.420076	0.050948	12.1283	0.411744	0.0600353	14.5807
cg08056240	0.0385044	6.4369e-05	0.0290585	CACNG3	CACNG3	chr16	24268164	1stExon	1stExon	S_Shore	0.315574	0.0445659	14.1222	0.280888	0.0460098	16.3801
cg15986469	0.0385002	9.38777e-05	0.0332649	LOC100130872;LOC100130872-SPON2	AC092535.1;SPON2;SPON2;SPON2;SPON2;SPON2;SPON2	chr4	1192053	Body;Body	3'UTR;3'UTR;5'UTR;5'UTR;5'UTR;3'UTR;3'UTR	S_Shelf	0.464376	0.054304	11.694	0.452465	0.0622578	13.7597
cg17255063	0.0384632	0.000144778	0.038648	PHOX2B	RP11-227F19.2;PHOX2B;RP11-227F19.1	chr4	41751830	TSS1500	TSS1500;TSS1500;5'UTR	N_Shore	0.364834	0.0418787	11.4789	0.343082	0.0585903	17.0776
cg21876839	0.0384551	1.0344e-06	0.00657867			chr2	105514760			OpenSea	0.578014	0.0572449	9.90373	0.567597	0.0529682	9.332
cg15422033	0.03838	6.81989e-06	0.0139776	TSNARE1	TSNARE1;TSNARE1;TSNARE1;TSNARE1;TSNARE1	chr8	143437525	5'UTR	TSS1500;5'UTR;5'UTR;5'UTR;5'UTR	OpenSea	0.734609	0.0410052	5.58191	0.709865	0.0546354	7.69659
cg03169538	0.0383645	4.89316e-06	0.0120265	ZNF516	ZNF516	chr18	74104035	Body	3'UTR	OpenSea	0.533378	0.0522432	9.79478	0.509518	0.0582257	11.4276
cg18158033	0.0383464	5.56069e-05	0.027732			chr15	99975010			OpenSea	0.508312	0.05191	10.2122	0.480244	0.0522514	10.8802
cg21238567	0.0383296	5.29175e-05	0.0272723			chr18	11305417			OpenSea	0.431003	0.0469447	10.892	0.41151	0.0659317	16.0219
cg07529658	0.0383089	0.000196283	0.042818	NCRNA00175;NCRNA00175;COL18A1	COL18A1-AS1;COL18A1-AS1	chr21	46845160	TSS200;TSS1500;Body	TSS200;TSS1500	N_Shelf	0.592078	0.0534658	9.03019	0.571341	0.0682063	11.9379
cg13476077	0.0383069	0.000146344	0.0387974	NR5A2;NR5A2	NR5A2;NR5A2	chr1	200009373	Body;Body	3'UTR;3'UTR	N_Shore	0.292312	0.0557506	19.0723	0.272476	0.0521397	19.1355
cg08493019	0.0382732	0.000234131	0.0452245			chr2	237931488			OpenSea	0.447456	0.0528581	11.813	0.432425	0.0559134	12.9302
cg25378636	0.0382012	8.40582e-05	0.0320498		RP11-554D14.6;RP11-554D14.6	chr12	108235193		3'UTR;3'UTR	N_Shelf	0.273183	0.0552184	20.213	0.254872	0.0582451	22.8527
cg25504217	0.0381973	6.92443e-05	0.0298686		AP001476.2	chr21	47455779		TSS1500	N_Shore	0.414016	0.0444443	10.7349	0.38854	0.0444272	11.4344
cg18107789	0.0381403	5.20444e-05	0.027156			chr19	10051434			S_Shelf	0.442091	0.0605743	13.7018	0.425952	0.0582889	13.6844
cg02228185	0.0381381	0.000307907	0.0497516	ASPA;ASPA	ASPA;ASPA;RP11-147K16.2;SPATA22	chr17	3379567	1stExon;Body	1stExon;1stExon;5'UTR;5'UTR	OpenSea	0.408754	0.0579992	14.1893	0.388642	0.0616752	15.8694
cg17434309	0.0381244	6.12248e-05	0.0284975	INS-IGF2;IGF2AS;IGF2;IGF2;IGF2AS;IGF2	IGF2;IGF2-AS1;IGF2-AS1;IGF2-AS1;IGF2;IGF2;INS-IGF2;IGF2;IGF2;IGF2	chr11	2161079	Body;TSS1500;Body;5'UTR;TSS1500;TSS1500	5'UTR;TSS1500;TSS1500;TSS1500;TSS1500;TSS1500;3'UTR;5'UTR;5'UTR;5'UTR	Island	0.25477	0.0486447	19.0936	0.239655	0.0448103	18.6979
cg05932979	0.0380765	3.32269e-05	0.0236597			chr2	119638803			OpenSea	0.38265	0.0423337	11.0633	0.357158	0.0450572	12.6155
cg06158650	0.038064	0.000191862	0.042507	TBX15	TBX15;TBX15	chr1	119522637	5'UTR	5'UTR;5'UTR	Island	0.354786	0.0529791	14.9327	0.341554	0.05108	14.9552
cg12634528	0.0380605	0.000172104	0.0408917	C20orf202	C20orf202	chr20	1182785	TSS1500	TSS1500	OpenSea	0.517857	0.0589559	11.3846	0.497717	0.0646773	12.9948
cg03534481	0.0380487	0.000124257	0.0364852		AP000282.2	chr21	34439545		3'UTR	N_Shelf	0.536611	0.058605	10.9213	0.526043	0.0549867	10.4529
cg01820765	0.0380157	2.96472e-05	0.0230421			chr16	85241897			N_Shore	0.774236	0.041981	5.42225	0.758732	0.0597683	7.87739
cg20015299	0.0380046	0.000197216	0.0428336			chr17	75548400			OpenSea	0.641035	0.0562005	8.76714	0.613892	0.0738231	12.0254
cg27134322	0.0380037	0.000165627	0.0402957	ARHGEF10	ARHGEF10;ARHGEF10	chr8	1900778	Body	5'UTR;5'UTR	OpenSea	0.551299	0.0563816	10.227	0.537952	0.0503182	9.35367
cg09897199	0.0379298	1.73988e-05	0.0192573			chr7	27252584			N_Shore	0.478717	0.0481076	10.0493	0.456473	0.0416018	9.11374
cg22946460	0.0379102	0.000298302	0.0490998	NAV2;NAV2	NAV2;NAV2	chr11	19372282	5'UTR;1stExon	5'UTR;1stExon	OpenSea	0.552463	0.0519844	9.40956	0.528359	0.0627927	11.8845
cg03228292	0.0378932	2.78621e-06	0.00979509			chr18	11398637			OpenSea	0.330476	0.0578577	17.5074	0.313024	0.0524442	16.754
cg19471178	0.0378376	3.55911e-05	0.0242807			chr8	25643072			OpenSea	0.303994	0.0435591	14.329	0.283402	0.0488598	17.2404
cg17714832	0.0378254	2.42959e-05	0.0216093	SYCE1;SYCE1;SYCE1	SYCE1;SYCE1;SYCE1;SYCE1;SPRN	chr10	135376625	Body;5'UTR;Body	3'UTR;3'UTR;5'UTR;5'UTR;5'UTR	N_Shelf	0.398827	0.0587748	14.7369	0.370667	0.0602876	16.2646
cg18876294	0.0378242	1.29473e-05	0.0172475	C2CD2L;C2CD2L	C2CD2L	chr11	118986471	Body;Body	5'UTR	OpenSea	0.669715	0.0403181	6.02019	0.650743	0.0418513	6.43131
cg11922654	0.0378209	7.3841e-07	0.00562388			chr2	604082			OpenSea	0.281859	0.0412943	14.6507	0.256167	0.0457073	17.8427
cg10718100	0.0377779	0.000292897	0.0488093		AL137145.1	chr10	6392069		TSS1500	OpenSea	0.49531	0.0629566	12.7105	0.484552	0.0717946	14.8167
cg18813234	0.0377461	0.000144698	0.0386432			chr2	123420717			OpenSea	0.42737	0.0634172	14.839	0.411844	0.047381	11.5046
cg07470124	0.0376514	0.000267702	0.047445	MYO1F		chr19	8619417	Body		N_Shore	0.67652	0.044828	6.62627	0.655836	0.069184	10.549
cg13590223	0.0376453	4.77918e-05	0.0264135	GP6;GP6;GP6	GP6	chr19	55539583	Body;Body;Body	3'UTR	OpenSea	0.391691	0.0421031	10.7491	0.354327	0.0573524	16.1863
cg15880016	0.0376232	0.000134728	0.0376538	FLJ32810	ARHGAP42;ARHGAP42;ARHGAP42	chr11	100661648	Body	5'UTR;5'UTR;5'UTR	OpenSea	0.778715	0.0352059	4.52103	0.746479	0.070886	9.49604
cg11082341	0.0376218	0.000143	0.038406	PAM;PAM;PAM;PAM;PAM;PAM	PAM;PAM;PAM;PAM;PAM;PAM	chr5	102248302	Body;Body;Body;Body;Body;Body	5'UTR;5'UTR;5'UTR;5'UTR;5'UTR;5'UTR	OpenSea	0.515694	0.0540554	10.4821	0.479601	0.0486692	10.1479
cg24605341	0.0376083	6.57793e-06	0.0139185	ATP2B2;MIR885;ATP2B2	MIR885;ATP2B2;ATP2B2	chr3	10436278	Body;TSS200;Body	TSS200;5'UTR;3'UTR	OpenSea	0.68779	0.0446142	6.4866	0.666346	0.0467337	7.01344
cg03392386	0.037555	4.396e-05	0.0259321	IGSF9B		chr11	133800800	Body		Island	0.253468	0.0547935	21.6176	0.225038	0.054106	24.0431
cg01903305	0.0374494	6.53741e-06	0.0139185	SLC12A7		chr5	1089008	Body		Island	0.532161	0.0551142	10.3567	0.521164	0.0684858	13.1409
cg26284167	0.0374118	0.000147127	0.0389519			chr15	89463571			OpenSea	0.535521	0.0575068	10.7385	0.514406	0.0573711	11.1529
cg25848652	0.0373926	0.00010554	0.0347432		OTOG	chr11	17591822		5'UTR	OpenSea	0.616769	0.0484346	7.85296	0.601802	0.0500256	8.31263
cg05591004	0.0373408	0.000192196	0.0425291	DPYSL4		chr10	134015393	Body		N_Shore	0.473128	0.0481162	10.1698	0.447754	0.0630089	14.0722
cg05640538	0.0373217	5.45305e-05	0.0276262		LHX2;RP11-85O21.4;RP11-85O21.2	chr9	126772210		5'UTR;TSS1500;TSS1500	S_Shore	0.412283	0.0478512	11.6064	0.398638	0.044294	11.1113
cg04398180	0.0372338	7.36886e-05	0.0304102	ADPRHL1;ADPRHL1;ADPRHL1	ADPRHL1;ADPRHL1;ADPRHL1	chr13	114103452	1stExon;5'UTR;Body	5'UTR;5'UTR;1stExon	OpenSea	0.180454	0.0461384	25.568	0.153162	0.0369371	24.1163
cg20232550	0.0372223	0.000256521	0.0466987	ZFP41	ZFP41;ZFP41	chr8	144344793	3'UTR	3'UTR;3'UTR	OpenSea	0.681282	0.0480895	7.05868	0.66453	0.0691302	10.4029
cg11042893	0.0372195	0.00015285	0.0393107	FOXG1-AS1	FOXG1;RP11-966I7.1;RP11-966I7.1	chr14	29234551	TSS200	TSS1500;TSS200;TSS200	N_Shore	0.322263	0.0501951	15.5758	0.305115	0.0496945	16.2871
cg08144237	0.0371133	0.000311679	0.0499104	TMEM133	TMEM133	chr11	100862189	TSS1500	TSS1500	OpenSea	0.765494	0.0340082	4.44265	0.738107	0.0832766	11.2825
cg11698888	0.0371109	7.36291e-05	0.0304102			chr7	156813023			Island	0.220231	0.0463254	21.0349	0.192172	0.0423922	22.0595
cg01110616	0.0370712	0.00027575	0.04785		RCN1	chr11	32055233		5'UTR	OpenSea	0.504882	0.0557164	11.0355	0.481754	0.0610861	12.6799
cg00998372	0.0370355	6.50487e-05	0.0291453		AC018730.4;AC018730.3	chr2	105483497		3'UTR;3'UTR	N_Shore	0.293598	0.0485488	16.5358	0.270706	0.0450331	16.6354
cg00552529	0.0370283	0.000128726	0.0369581	TTC32	TTC32;TTC32	chr2	20097827	Body	3'UTR;1stExon	N_Shelf	0.660056	0.0500001	7.57512	0.642853	0.0557324	8.66955
cg27139090	0.0370031	0.000282391	0.0481644	KYNU;KYNU	AC013444.2	chr2	143762468	Body;Body	TSS1500	OpenSea	0.436802	0.0644856	14.7631	0.418561	0.0629357	15.0362
cg18187581	0.0369996	3.31403e-05	0.0236597			chr7	121955310			N_Shore	0.21167	0.0445243	21.0348	0.194273	0.0460217	23.6892
cg08241477	0.0369942	0.000144651	0.0386432	NR2F1	NR2F1;NR2F1	chr5	92929573	3'UTR	5'UTR;3'UTR	N_Shore	0.576845	0.0446349	7.73776	0.540356	0.0528583	9.78212
cg19834098	0.0369613	0.000255946	0.0466987		RP11-271M24.2	chr13	25873837		TSS1500	N_Shore	0.536081	0.0564695	10.5338	0.51327	0.0540958	10.5395
cg20641481	0.0369533	0.00018576	0.0419925	EPHB1	EPHB1;EPHB1;EPHB1;EPHB1	chr3	134566599	Body	5'UTR;5'UTR;5'UTR;5'UTR	OpenSea	0.463218	0.0532569	11.4972	0.441342	0.0564091	12.7813
cg27287456	0.0367694	0.000268377	0.0475327			chr16	73369306			OpenSea	0.500998	0.0538707	10.7527	0.476447	0.0635664	13.3417
cg11992736	0.0367621	7.10856e-06	0.0141008	IL12RB1;IL12RB1		chr19	18197544	Body;Body		OpenSea	0.242212	0.0446837	18.4481	0.219448	0.0476397	21.7089
cg26832427	0.0367543	1.19552e-05	0.0168771	ARHGEF10		chr8	1792213	Body		OpenSea	0.91364	0.0484877	5.30709	0.895504	0.0592521	6.61663
cg05359338	0.0367119	0.000149762	0.039082	XKR6	XKR6	chr8	10797084	Body	5'UTR	OpenSea	0.798408	0.0390766	4.89431	0.77459	0.0698342	9.01563
cg07163991	0.0367017	2.63052e-05	0.0223834	MYO7B	MYO7B;MYO7B	chr2	128381835	Body	5'UTR;5'UTR	Island	0.795357	0.0451189	5.67278	0.774986	0.0672699	8.68015
cg05808225	0.0365767	0.000136005	0.0377981	HSPA12A		chr10	118500869	Body		Island	0.41937	0.0450021	10.7309	0.398421	0.0451465	11.3313
cg09643544	0.0365534	5.46892e-06	0.0127364	ZNF177;ZNF177	ZNF177;ZNF177;ZNF177;ZNF177	chr19	9473696	1stExon;5'UTR	1stExon;5'UTR;5'UTR;5'UTR	Island	0.549467	0.0414062	7.53571	0.537357	0.0388465	7.22918
cg04536365	0.0364202	4.04364e-05	0.0254548			chr2	145132549			OpenSea	0.599717	0.0523103	8.72249	0.585536	0.053163	9.07937
cg19942143	0.0363326	5.00468e-05	0.0267518	LOC102724890;LOC102724890;LOC101927062	RP11-626P14.2;RP11-626P14.1	chr14	27281669	Body;Body;Body	5'UTR;3'UTR	OpenSea	0.191544	0.0484787	25.3094	0.168863	0.0492028	29.1378
cg19743254	0.0362786	8.08296e-05	0.031401	OPCML;OPCML	OPCML;OPCML	chr11	132735814	Body;Body	3'UTR;3'UTR	OpenSea	0.249102	0.0486643	19.5359	0.229783	0.0488306	21.2508
cg06388605	0.0361776	6.13655e-06	0.0137396			chr10	134734520			N_Shore	0.458174	0.0410177	8.95242	0.445911	0.0569152	12.7638
cg00339041	0.0361173	4.51961e-05	0.026058		AC096750.1	chr4	12798810		TSS200	OpenSea	0.342668	0.0623701	18.2013	0.328703	0.0514312	15.6467
cg12102973	0.0360847	9.8641e-07	0.00640556	CACNA1A;CACNA1A		chr19	13320368	Body;Body		S_Shore	0.413999	0.037744	9.11694	0.395537	0.0334843	8.46554
cg16426366	0.0360565	0.000233641	0.045212		RP11-439C15.2	chr8	1919236		TSS1500	N_Shelf	0.372881	0.0520453	13.9576	0.33921	0.054006	15.9211
cg26920327	0.0359925	0.000109437	0.0348955	SPTBN4;SPTBN4	SPTBN4	chr19	41035836	TSS1500;Body	TSS1500	S_Shore	0.471609	0.049917	10.5844	0.462724	0.050148	10.8376
cg16764306	0.0359897	5.26725e-05	0.0272147			chr2	119217585			OpenSea	0.401671	0.0405945	10.1064	0.368125	0.0479337	13.021
cg13057840	0.0359699	5.72691e-05	0.0279741			chr11	100553358			OpenSea	0.746146	0.0263272	3.52843	0.716491	0.0712113	9.9389
cg00452257	0.0358764	0.00012095	0.0360902	SELV	SELV	chr19	40006451	1stExon	1stExon	Island	0.11221	0.0531957	47.4074	0.0980645	0.0440092	44.8779
cg17588371	0.035862	2.44847e-05	0.0216093	NR2F1;MIR548AO	RP11-65F13.2;NR2F1;NR2F1	chr5	92922799	Body;TSS200	TSS1500;TSS1500;TSS200	N_Shore	0.400039	0.0383264	9.58067	0.358685	0.0408825	11.3979
cg01362754	0.0358557	5.28779e-05	0.0272723	TSNARE1	TSNARE1	chr8	143397718	Body	3'UTR	N_Shore	0.455611	0.0500658	10.9887	0.442315	0.0530864	12.0019
cg05778745	0.0357863	2.30494e-05	0.0214149		LINC00352	chr13	24072810		TSS200	OpenSea	0.43126	0.0435595	10.1005	0.417748	0.0436754	10.455
cg18239417	0.0357741	5.53262e-05	0.0276456	DPP6;DPP6;DPP6	DPP6;DPP6	chr7	154684963	3'UTR;3'UTR;3'UTR	3'UTR;3'UTR	S_Shore	0.533685	0.0419692	7.86404	0.509859	0.0541742	10.6253
cg14354398	0.0357487	0.000108767	0.0348955	ATP11A;ATP11A	ATP11A;ATP11A;ATP11A	chr13	113539759	3'UTR;3'UTR	3'UTR;3'UTR;3'UTR	N_Shore	0.517351	0.0330802	6.39415	0.487315	0.0757571	15.5458
cg15051059	0.0356885	6.42498e-05	0.0290585	CELF2;CELF2;CELF2-AS2	RP1-33E13.1;CELF2	chr10	11127565	Body;Body;Body	3'UTR;5'UTR	OpenSea	0.272528	0.0585539	21.4855	0.257223	0.0626056	24.3391
cg01034973	0.0356508	2.52564e-05	0.0220175	TSNARE1	TSNARE1;TSNARE1;TSNARE1;TSNARE1;TSNARE1	chr8	143459908	5'UTR	5'UTR;5'UTR;5'UTR;5'UTR;5'UTR	OpenSea	0.42819	0.0530395	12.3869	0.416941	0.0487745	11.6982
cg00441951	0.0356287	8.00069e-05	0.0313379	PFKFB3;PFKFB3	PFKFB3;PFKFB3	chr10	6222884	Body;Body	5'UTR;5'UTR	OpenSea	0.54957	0.0491825	8.94926	0.523479	0.0588793	11.2477
cg22539420	0.0355652	0.000248196	0.0461376		SATB2;SATB2;SATB2;SATB2;SATB2;AC017096.1	chr2	200329680		1stExon;1stExon;5'UTR;5'UTR;3'UTR;5'UTR	Island	0.352443	0.0514035	14.5849	0.33748	0.0487901	14.4572
cg23699748	0.0355159	3.40288e-05	0.0238637			chr2	109743314			N_Shore	0.483691	0.0471545	9.74889	0.45531	0.0469626	10.3144
cg24274117	0.0355126	6.07949e-05	0.0284975	C20orf195	C20orf195;C20orf195	chr20	62185401	5'UTR	5'UTR;TSS200	Island	0.486085	0.0419082	8.62159	0.456369	0.0502565	11.0123
cg06164440	0.0354541	0.000271754	0.0477364	SORBS3;SORBS3	SORBS3;SORBS3;SORBS3	chr8	22432385	3'UTR;3'UTR	3'UTR;3'UTR;5'UTR	N_Shelf	0.430474	0.0472513	10.9766	0.40275	0.0448377	11.1329
cg21488279	0.0353901	5.63527e-05	0.0278786	PRDM6	PRDM6;PRDM6	chr5	122434178	Body	TSS1500;TSS1500	Island	0.654513	0.0420325	6.42194	0.637741	0.0418742	6.56603
cg13276171	0.0353294	0.000125984	0.0366728	GATA4;GATA4;GATA4	GATA4;GATA4	chr8	11574946	5'UTR;Body;Body	5'UTR;5'UTR	OpenSea	0.327642	0.0418911	12.7856	0.302259	0.0436835	14.4523
cg00533206	0.0353068	7.54695e-05	0.0306706	LOC100499484-C9ORF174;LOC100499484-C9ORF174;LOC100499484-C9ORF174;CCDC180	C9orf174;C9orf174;RP11-23J9.4;RP11-23J9.4;RP11-23J9.4;C9orf174;C9orf174	chr9	100130170	Body;Body;Body;Body	5'UTR;TSS1500;5'UTR;5'UTR;5'UTR;3'UTR;3'UTR	OpenSea	0.744137	0.0416164	5.59257	0.725637	0.0583376	8.0395
cg01965330	0.035235	0.000260039	0.0469618	ASB18		chr2	237143297	Body		N_Shelf	0.439153	0.0536504	12.2168	0.418262	0.054874	13.1195
cg14891617	0.0352107	0.00016932	0.0405887	PTPRN2;PTPRN2;PTPRN2		chr7	158092647	Body;Body;Body		OpenSea	0.447759	0.043925	9.80995	0.42953	0.0520093	12.1084
cg05449100	0.0351917	6.41748e-05	0.0290585			chr11	19367501			Island	0.489688	0.0419058	8.55764	0.475476	0.051047	10.736
cg18460938	0.0351884	0.000222406	0.0445037	AGBL1	RP11-31E22.1;RP11-31E22.1	chr15	86842630	Body	3'UTR;3'UTR	OpenSea	0.346342	0.075286	21.7375	0.341968	0.0588429	17.2071
cg10071431	0.0351695	6.38275e-05	0.0290006	LMF1	LMF1;LMF1;LMF1;LMF1	chr16	949659	Body	3'UTR;3'UTR;5'UTR;3'UTR	Island	0.452382	0.0424759	9.3894	0.43017	0.0447056	10.3926
cg24930856	0.0350889	2.93695e-07	0.00358076	TSNARE1	TSNARE1	chr8	143396999	Body	3'UTR	N_Shore	0.632324	0.0337605	5.33911	0.613313	0.0432776	7.05637
cg12520231	0.0350193	2.37279e-05	0.0214449			chr12	127901494			OpenSea	0.274062	0.046261	16.8798	0.247403	0.0433077	17.5049
cg03707118	0.0350057	0.00010145	0.0341738	GP6;GP6	GP6	chr19	55542784	Body;Body	3'UTR	N_Shore	0.725738	0.0361693	4.9838	0.687575	0.0553543	8.05067
cg11905982	0.0349891	0.00012987	0.0371337		RP4-712E4.1;RP4-712E4.2	chr1	119544203		TSS200;TSS200	Island	0.143827	0.0490662	34.1147	0.131408	0.042441	32.2971
cg05635005	0.034974	0.000151682	0.0392604	GTSF1;LOC102724050;LOC102724050	GTSF1;GTSF1;GTSF1;RP11-753H16.3;RP11-753H16.5	chr12	54854399	Body;Body;Body	3'UTR;3'UTR;TSS1500;5'UTR;5'UTR	OpenSea	0.383582	0.0594164	15.4899	0.364659	0.0391401	10.7334
cg11631070	0.0349232	0.000270561	0.0476622	TSNARE1;TSNARE1	TSNARE1	chr8	143405122	Body;Body	3'UTR	N_Shelf	0.474566	0.0456725	9.62406	0.45286	0.0542742	11.9848
cg14200846	0.0348821	0.000233068	0.0451559	SALL3	SALL3	chr18	76744969	Body	TSS200	S_Shelf	0.171024	0.0461671	26.9946	0.150755	0.0392818	26.0567
cg25457884	0.0348765	0.000134993	0.0376998	MYT1	MYT1;MYT1	chr20	62796136	5'UTR	5'UTR;5'UTR	OpenSea	0.392823	0.046296	11.7854	0.379297	0.0526797	13.8888
cg03998665	0.0348429	0.000292285	0.0487599			chr13	19664795			OpenSea	0.563549	0.0478091	8.48358	0.546791	0.047136	8.62047
cg17182946	0.0348362	0.000283812	0.0482343	TSNARE1	TSNARE1	chr8	143406192	Body	3'UTR	N_Shore	0.886929	0.0467496	5.27095	0.865538	0.0604915	6.98889
cg19251573	0.0348362	6.21505e-05	0.0287028	FKBP6;FKBP6;TRIM50;TRIM50;FKBP6;FKBP6	FKBP6;FKBP6;TRIM50;FKBP6;FKBP6;FKBP6;TRIM50;FKBP6;FKBP6;FKBP6	chr7	72742173	TSS200;TSS200;TSS200;TSS200;5'UTR;1stExon	TSS200;TSS200;TSS200;TSS200;TSS200;TSS200;TSS1500;TSS200;5'UTR;1stExon	Island	0.899432	0.0382378	4.25133	0.875227	0.0453423	5.18063
cg05331731	0.0348007	0.000259333	0.0468754	FAM38B		chr18	11147146	Body		N_Shore	0.377903	0.0435159	11.5151	0.354221	0.0454645	12.8351
cg06186202	0.0347744	1.46068e-05	0.0179863			chr3	147099476			OpenSea	0.182528	0.0359196	19.6789	0.155324	0.0365816	23.5517
cg16776387	0.0347061	5.09628e-05	0.0270038			chr2	82902536			OpenSea	0.270832	0.0432625	15.9739	0.248499	0.0411368	16.5541
cg02642949	0.0346808	1.66601e-05	0.0190119	TSPAN17;TSPAN17;TSPAN17	TSPAN17;TSPAN17	chr5	176078832	Body;Body;Body	5'UTR;3'UTR	OpenSea	0.586817	0.0535268	9.12155	0.575895	0.0457353	7.94162
cg22955595	0.0346799	0.000275106	0.0478208	SLC12A7		chr5	1052903	Body		N_Shore	0.488038	0.0705716	14.4603	0.486901	0.067452	13.8533
cg01661235	0.0346719	8.09337e-06	0.0146824	PRKCB;PRKCB	PRKCB	chr16	23988974	Body;Body	5'UTR	OpenSea	0.31264	0.0390834	12.5011	0.294899	0.0351688	11.9257
cg24399405	0.0346594	7.68626e-05	0.0309716	C16orf35;C16orf35	NPRL3;NPRL3;NPRL3;NPRL3;NPRL3;NPRL3;NPRL3;NPRL3;NPRL3;NPRL3	chr16	189577	TSS1500;TSS1500	TSS1500;TSS1500;TSS1500;TSS1500;TSS1500;TSS1500;TSS1500;TSS1500;TSS1500;TSS1500	S_Shore	0.510416	0.0532782	10.4382	0.500516	0.0490259	9.79506
cg17998076	0.0346108	5.70967e-05	0.0279489		AC026188.1;AC026188.1;AC026188.1	chr3	3386094		3'UTR;3'UTR;3'UTR	OpenSea	0.680416	0.0474719	6.9769	0.673494	0.0570032	8.46381
cg17618111	0.0346023	3.46832e-06	0.0104885	PPP1R26	PPP1R26	chr9	138370676	TSS1500	TSS1500	N_Shore	0.19421	0.0349459	17.9938	0.172652	0.0341916	19.8038
cg11431775	0.0345861	0.00020974	0.0435754		RP11-325I22.2;RP11-325I22.2	chr5	1379609		5'UTR;5'UTR	OpenSea	0.450437	0.0512278	11.3729	0.436145	0.0406356	9.31701
cg01601470	0.0345735	0.000266241	0.0473173	POLN	POLN	chr4	2137389	Body	3'UTR	OpenSea	0.749324	0.053441	7.1319	0.736277	0.0644	8.74671
cg09301411	0.0345532	0.000101651	0.0341881	LINGO1;LINGO1;LINGO1;LINGO1;LINGO1;LINGO1;LINGO1;LINGO1;LINGO1	LINGO1;LINGO1;LINGO1;LINGO1;LINGO1;LINGO1;LINGO1;LINGO1;LINGO1;LINGO1	chr15	78000323	TSS1500;5'UTR;5'UTR;5'UTR;5'UTR;5'UTR;5'UTR;5'UTR;5'UTR	TSS1500;5'UTR;5'UTR;5'UTR;5'UTR;5'UTR;5'UTR;3'UTR;3'UTR;3'UTR	OpenSea	0.390983	0.0485765	12.4242	0.370784	0.0604838	16.3124
cg05817709	0.0345508	7.77666e-05	0.0311009	RARRES3	RARRES3;RARRES3;RARRES3;RARRES3	chr11	63304098	TSS200	TSS1500;TSS200;TSS200;TSS200	OpenSea	0.504303	0.0450213	8.92743	0.48209	0.0486857	10.0989
cg25611736	0.0345503	2.31947e-05	0.0214337	KIF26A		chr14	104630512	Body		Island	0.58602	0.0574241	9.799	0.573482	0.0652637	11.3803
cg21505334	0.0345407	4.00041e-05	0.0254375	CEACAM5	CEACAM5	chr19	42213020	Body	5'UTR	OpenSea	0.474939	0.0543172	11.4367	0.462705	0.0603777	13.0489
cg25251543	0.034457	2.29224e-05	0.0213612		AC079612.1;AC079612.1	chr2	240505399		3'UTR;3'UTR	OpenSea	0.468725	0.0392997	8.38437	0.439923	0.0482906	10.9771
cg06766427	0.0344169	1.07311e-05	0.0163551	RICH2		chr17	12877546	Body		Island	0.749523	0.0377795	5.04047	0.728339	0.0438868	6.02561
cg12993807	0.0344123	0.000154682	0.0393107	SLC12A7	SLC12A7;SLC12A7	chr5	1075045	Body	3'UTR;TSS1500	S_Shore	0.598052	0.0473242	7.91306	0.588654	0.0572065	9.71819
cg09754076	0.034381	0.000139494	0.0380508			chr18	28858854			OpenSea	0.298814	0.0486468	16.2799	0.281403	0.041852	14.8726
cg11976297	0.0343462	0.000280763	0.0480595			chr11	134511764			OpenSea	0.589971	0.0489828	8.30258	0.574503	0.0529299	9.21317
cg01002891	0.0343295	9.78551e-05	0.0335838	SH2D4B;SH2D4B		chr10	82363434	Body;Body		OpenSea	0.824002	0.0455473	5.52758	0.806691	0.039627	4.91228
cg23112732	0.0343032	5.785e-05	0.0280325			chr10	80575712			OpenSea	0.503361	0.0608949	12.0977	0.479585	0.0619173	12.9106
cg02611085	0.0342422	7.17286e-05	0.0301227	KCP;KCP	KCP;KCP;KCP	chr7	128550410	Body;Body	3'UTR;3'UTR;3'UTR	Island	0.257569	0.0378727	14.7039	0.242556	0.039226	16.1719
cg27467469	0.0342391	5.176e-05	0.027156	GTDC1;GTDC1;GTDC1;GTDC1;GTDC1;GTDC1;GTDC1	GTDC1;GTDC1;GTDC1;GTDC1;GTDC1	chr2	144903588	Body;Body;Body;Body;Body;Body;5'UTR	TSS200;3'UTR;3'UTR;3'UTR;5'UTR	OpenSea	0.779523	0.0448085	5.7482	0.761482	0.0433676	5.69517
cg13901526	0.0342123	1.60174e-06	0.00815104	GYPC;GYPC	GYPC;GYPC;GYPC;GYPC	chr2	127414455	Body;Body	5'UTR;5'UTR;5'UTR;5'UTR	S_Shore	0.203899	0.0369102	18.1022	0.174481	0.0340021	19.4875
cg06134331	0.0341987	6.81736e-05	0.0297395		AP000350.10	chr22	24232799		3'UTR	N_Shelf	0.563361	0.0435192	7.72492	0.548238	0.0471059	8.59223
cg09204403	0.0341543	9.70942e-05	0.0335074	LINC01121	AC009236.1;AC009236.1;AC009236.1	chr2	45402640	Body	TSS1500;3'UTR;3'UTR	OpenSea	0.361849	0.0476674	13.1733	0.328998	0.0558158	16.9654
cg23676900	0.0341275	0.00021365	0.0440141		AC096750.1	chr4	12798849		TSS200	OpenSea	0.35884	0.0572153	15.9445	0.336204	0.0521933	15.5243
cg13408605	0.0340809	4.37742e-05	0.0259321	SIRPG;SIRPG;SIRPG	SIRPG;SIRPG;SIRPG	chr20	1639816	TSS1500;TSS1500;TSS1500	TSS1500;TSS1500;TSS1500	OpenSea	0.460407	0.0412935	8.96891	0.434908	0.0381483	8.77158
cg19926531	0.0340391	0.000136258	0.0377981			chr4	55904710			OpenSea	0.261808	0.0475552	18.1641	0.239524	0.0522752	21.8247
cg18456456	0.0339296	4.84796e-06	0.0119631	ARHGEF10	ARHGEF10;ARHGEF10	chr8	1848741	Body	5'UTR;5'UTR	OpenSea	0.897732	0.0379132	4.22322	0.890824	0.0463569	5.20382
cg26414731	0.0338778	1.45475e-05	0.0179863	PSMF1	PSMF1;PSMF1;PSMF1;PSMF1	chr20	1093776	TSS200	TSS1500;TSS200;TSS200;TSS200	OpenSea	0.499612	0.044767	8.96036	0.485221	0.0439148	9.05048
cg02566861	0.0338389	2.58729e-05	0.0221377	LOC404266;LOC404266;LOC404266;LOC404266;HOXB6;LOC404266	AC103702.1;HOXB-AS3;HOXB-AS3;HOXB-AS3;HOXB-AS3;HOXB-AS3;HOXB-AS3;HOXB6;HOXB6;HOXB6;HOXB3	chr17	46679516	Body;Body;Body;Body;5'UTR;Body	TSS1500;3'UTR;1stExon;5'UTR;5'UTR;5'UTR;5'UTR;5'UTR;5'UTR;3'UTR;3'UTR	S_Shelf	0.233546	0.0396908	16.9949	0.214898	0.0353285	16.4397
cg03464514	0.0338079	5.79885e-05	0.0280325	PTN;PTN	PTN;PTN;PTN;PTN	chr7	137028442	5'UTR;1stExon	1stExon;1stExon;5'UTR;5'UTR	OpenSea	0.225358	0.0384653	17.0686	0.211199	0.0480741	22.7624
cg03142256	0.0337339	5.07756e-05	0.0270035		ROBO2	chr3	75958299		5'UTR	S_Shore	0.22644	0.0513214	22.6644	0.215009	0.0451072	20.9792
cg13780295	0.0337257	0.000246333	0.0459388			chr9	138384845			OpenSea	0.443026	0.0681303	15.3784	0.429943	0.0541132	12.5862
cg08317883	0.0336271	1.29024e-05	0.0172475	CUX2		chr12	111513348	Body		OpenSea	0.513592	0.0459233	8.94159	0.493971	0.0415227	8.40589
cg08220531	0.0335867	7.32692e-05	0.0303972	DAW1		chr2	228773098	Body		OpenSea	0.328858	0.047917	14.5707	0.315773	0.0428896	13.5824
cg17584035	0.0335477	0.000181495	0.0415339	SLC26A1;IDUA;IDUA;SLC26A1;SLC26A1	IDUA;IDUA;SLC26A1;IDUA;IDUA;IDUA	chr4	985059	Body;Body;Body;Body;Body	TSS1500;TSS1500;TSS200;5'UTR;5'UTR;5'UTR	Island	0.417461	0.0447122	10.7105	0.404043	0.053703	13.2914
cg25341196	0.0335193	0.000180645	0.0414809	GNAL	GNAL;GNAL	chr18	11688350	TSS1500	TSS1500;TSS1500	N_Shore	0.378124	0.0492041	13.0127	0.358671	0.0461424	12.8648
cg23538317	0.0335188	3.2769e-05	0.0236162	GTDC1;GTDC1;GTDC1;GTDC1;GTDC1;GTDC1;GTDC1	GTDC1;GTDC1;GTDC1	chr2	144770136	Body;Body;Body;Body;Body;Body;Body	3'UTR;3'UTR;3'UTR	OpenSea	0.843817	0.0423626	5.02036	0.826722	0.0532212	6.43761
cg08587845	0.0334881	1.29136e-05	0.0172475	NEUROG1;NEUROG1	NEUROG1;NEUROG1	chr5	134870506	1stExon;3'UTR	3'UTR;1stExon	N_Shore	0.358183	0.0344201	9.60962	0.341508	0.0407487	11.932
cg19638968	0.033478	6.06037e-06	0.0136949		MUC5AC	chr11	1214832		5'UTR	N_Shore	0.43917	0.0311987	7.10402	0.422671	0.0389583	9.21717
cg10169836	0.0334544	2.31719e-05	0.0214337		RP11-161M6.2;RP11-161M6.2;RP11-161M6.2;RP11-161M6.2;RP11-161M6.2;RP11-161M6.2;RP11-161M6.2;LMF1;LMF1	chr16	1029085		3'UTR;3'UTR;3'UTR;3'UTR;3'UTR;3'UTR;1stExon;5'UTR;5'UTR	N_Shore	0.544949	0.0447238	8.20698	0.534744	0.0360032	6.73279
cg02909176	0.0334324	5.2163e-05	0.027156	ATP11A;ATP11A	ATP11A	chr13	113426343	Body;Body	5'UTR	S_Shore	0.667394	0.0398149	5.96573	0.653442	0.0394045	6.0303
cg11838668	0.0333973	0.000290396	0.0486853			chr7	35296189			N_Shore	0.364968	0.0419012	11.4808	0.333125	0.0510114	15.313
cg16654595	0.0333124	1.99862e-05	0.0202792	OCA2	OCA2;OCA2;OCA2;OCA2	chr15	28339873	5'UTR	5'UTR;5'UTR;5'UTR;5'UTR	Island	0.59952	0.036518	6.0912	0.583173	0.0417266	7.1551
cg08860978	0.0332956	0.000249781	0.0461783	FAM150A	FAM150A	chr8	53479520	TSS1500	TSS1500	S_Shore	0.363867	0.0464308	12.7604	0.3374	0.0510727	15.1371
cg07140284	0.0332675	0.000184683	0.0419026	TSPEAR;TSPEAR	C21orf90;C21orf90	chr21	45939800	Body;Body	3'UTR;5'UTR	OpenSea	0.683276	0.0443199	6.48638	0.670956	0.0472242	7.03835
cg13297133	0.0332634	0.000277776	0.0478758	CELF2;CELF2	CELF2	chr10	11189996	Body;Body	5'UTR	OpenSea	0.358912	0.0495218	13.7977	0.344283	0.0466657	13.5545
cg12570013	0.0332283	0.000117045	0.0358024	USP29	USP29	chr19	57630160	TSS1500	TSS1500	N_Shore	0.396734	0.0497686	12.5446	0.384696	0.0488689	12.7033
cg25289604	0.0331747	0.000174296	0.0410202	ADAMTS12		chr5	33850228	Body		OpenSea	0.504552	0.0460377	9.12448	0.483151	0.0494223	10.2292
cg18317251	0.0331565	0.000113285	0.0354217	LRP1B	U6	chr2	141925862	Body	TSS1500	OpenSea	0.346287	0.058247	16.8204	0.33145	0.0616024	18.5857
cg21791696	0.0331532	4.00601e-05	0.0254375		RP13-507P19.2	chr12	131848065		5'UTR	OpenSea	0.415334	0.0378696	9.11787	0.396513	0.0494298	12.4661
cg10385382	0.0330444	0.000209511	0.0435754		FEZF1	chr7	121951055		TSS1500	S_Shore	0.237255	0.0466288	19.6535	0.215554	0.0467314	21.6797
cg20423602	0.033035	0.00031157	0.0499104	ADARB2		chr10	1560592	Body		OpenSea	0.339018	0.0536846	15.8353	0.316408	0.0553989	17.5087
cg21401457	0.0330285	4.5704e-05	0.0261185			chr22	22472743			Island	0.603126	0.0501189	8.30985	0.580875	0.0369646	6.3636
cg25754560	0.0329512	8.23953e-05	0.0315718	GRID1		chr10	87707435	Body		OpenSea	0.324119	0.0507922	15.6709	0.297603	0.0497078	16.7027
cg18314512	0.0329155	1.45726e-05	0.0179863		CTC-529L17.2	chr5	92025282		TSS1500	OpenSea	0.380852	0.0574754	15.0913	0.361933	0.0536358	14.8192
cg21517495	0.0328777	5.69147e-05	0.0279489	LINC00930	RP11-304N14.2;RP11-304N14.2;RP11-304N14.2	chr15	93114995	Body	3'UTR;TSS1500;1stExon	OpenSea	0.319324	0.0532977	16.6908	0.292427	0.0472757	16.1667
cg16755025	0.0328514	9.85099e-05	0.0337247			chr1	38601357			OpenSea	0.310283	0.0454034	14.6329	0.290114	0.0436681	15.052
cg05903720	0.0328305	9.07458e-06	0.0152125			chr14	104663241			OpenSea	0.319366	0.052109	16.3164	0.302584	0.0530111	17.5195
cg26745882	0.0327885	0.000182648	0.0416594	LDLRAD4;LDLRAD4	C18orf1	chr18	13372298	5'UTR;5'UTR	5'UTR	OpenSea	0.378128	0.0445445	11.7803	0.34684	0.0548405	15.8115
cg18935231	0.0327521	0.000203069	0.0432502	DNAH17		chr17	76464784	Body		OpenSea	0.529207	0.0442936	8.3698	0.509484	0.052122	10.2303
cg24613375	0.0327085	0.000223742	0.0445401	MCF2L;MCF2L	MCF2L;MCF2L;MCF2L	chr13	113700470	Body;Body	5'UTR;5'UTR;5'UTR	N_Shore	0.394245	0.0523755	13.285	0.384469	0.0639608	16.6361
cg04756632	0.0326562	0.000107891	0.034866		RP11-513H8.1	chr8	135235862		3'UTR	OpenSea	0.361135	0.048968	13.5595	0.343596	0.0401772	11.6932
cg18864819	0.0325959	1.56775e-05	0.018528			chr10	6329677			OpenSea	0.480958	0.050509	10.5018	0.45381	0.0497369	10.9598
cg08614357	0.0325666	0.000243705	0.0456926	ARHGAP42		chr11	100819889	Body		OpenSea	0.866307	0.0312622	3.60867	0.837129	0.075765	9.05058
cg18765083	0.0325613	0.000137762	0.0379114	HOXD3	HOXD3;HOXD3;HOXD3;HOXD3	chr2	177032348	5'UTR	5'UTR;5'UTR;5'UTR;5'UTR	S_Shelf	0.305743	0.0479482	15.6825	0.29073	0.040557	13.9501
cg15309421	0.0325202	0.000299804	0.0492487			chr10	23479410			N_Shore	0.364329	0.0405103	11.1192	0.346897	0.0422505	12.1796
cg16919449	0.0325188	0.000141673	0.0382647			chr10	36054185			Island	0.379961	0.0431568	11.3582	0.358039	0.0385651	10.7712
cg21102109	0.0325003	6.87204e-06	0.0139916	FAM78B	RP11-375H19.2	chr1	166049171	Body	TSS1500	OpenSea	0.351737	0.0434543	12.3542	0.329718	0.0541291	16.4168
cg24523948	0.032438	4.18046e-05	0.0256699		RP11-383H13.1;RP11-383H13.1;RP11-383H13.1;RP11-383H13.1;RP11-383H13.1	chr8	72916620		5'UTR;5'UTR;5'UTR;3'UTR;3'UTR	N_Shore	0.220992	0.0396549	17.9441	0.201652	0.0415242	20.5921
cg17161718	0.0323911	0.000278435	0.0479135	COL11A2;COL11A2;COL11A2;COL11A2;COL11A2;COL11A2;COL11A2;COL11A2	COL11A2;COL11A2;COL11A2;COL11A2;COL11A2;COL11A2;COL11A2;COL11A2	chr6	33160156	5'UTR;5'UTR;1stExon;1stExon;5'UTR;1stExon;1stExon;5'UTR	1stExon;1stExon;1stExon;1stExon;5'UTR;5'UTR;5'UTR;5'UTR	Island	0.29611	0.0440224	14.8669	0.268567	0.0460977	17.1643
cg13795156	0.0323789	0.000196223	0.042818	ATCAY;MIR1268A		chr19	3906766	Body;Body		N_Shore	0.320311	0.0378563	11.8186	0.280454	0.0867607	30.9358
cg00964997	0.0323617	0.0001647	0.0402957			chr4	13531195			Island	0.51253	0.0432182	8.43232	0.487723	0.039736	8.14724
cg08576623	0.0323388	7.79176e-05	0.0311122	BRPF3	BRPF3;BRPF3;BRPF3;RP1-179N16.6;RP1-179N16.6;BRPF3	chr6	36165635	5'UTR	5'UTR;5'UTR;5'UTR;TSS1500;TSS1500;5'UTR	S_Shore	0.284888	0.0422652	14.8357	0.263866	0.0431545	16.3547
cg27139381	0.0323272	0.000193322	0.0425482		CTD-3051D23.3	chr14	105369770		TSS1500	N_Shore	0.512647	0.0530942	10.3569	0.493918	0.0427196	8.64913
cg22303045	0.0323238	0.000135784	0.0377981			chr6	100917022			N_Shore	0.267068	0.0427309	16	0.237145	0.0411878	17.3682
cg17055859	0.0323156	0.000224799	0.0446063	SHISA6;SHISA6;SHISA6		chr17	11460013	Body;Body;Body		N_Shore	0.43613	0.0547046	12.5432	0.424004	0.0509092	12.0068
cg15989892	0.0322931	0.000203553	0.0432502	APBB2;APBB2;APBB2	APBB2;APBB2;APBB2;APBB2;APBB2;APBB2;APBB2;APBB2;APBB2;APBB2	chr4	41063747	5'UTR;5'UTR;5'UTR	5'UTR;5'UTR;5'UTR;5'UTR;5'UTR;5'UTR;5'UTR;5'UTR;5'UTR;3'UTR	OpenSea	0.378632	0.0438623	11.5844	0.353153	0.0407096	11.5275
cg21575509	0.0322895	0.000263538	0.0472479		RP11-548O1.3;RP11-548O1.3	chr3	138658704		3'UTR;3'UTR	Island	0.490281	0.0517925	10.5638	0.471748	0.0464366	9.84351
cg06616408	0.0322476	0.000158502	0.0397003	NR2F1;MIR548AO	NR2F1	chr5	92926504	Body;Body	TSS1500	N_Shelf	0.582829	0.0434281	7.45126	0.557102	0.0415315	7.45492
cg10624914	0.03224	4.04801e-05	0.0254563	ADPRHL1;ADPRHL1	ADPRHL1;ADPRHL1	chr13	114103477	Body;TSS200	5'UTR;TSS200	OpenSea	0.186968	0.0387004	20.699	0.162907	0.0304318	18.6805
cg16633852	0.0322169	5.03245e-05	0.0268562	ELFN2;ELFN2	ELFN2;RP1-63G5.5;RP1-63G5.5;RP1-63G5.5;RP1-63G5.5;RP1-63G5.5;RP1-63G5.5	chr22	37794256	5'UTR;Body	5'UTR;3'UTR;3'UTR;3'UTR;3'UTR;3'UTR;3'UTR	OpenSea	0.466304	0.0359137	7.70178	0.447612	0.0427333	9.54697
cg17421417	0.0322113	0.00024314	0.0456608			chr5	92934644			S_Shelf	0.443627	0.0407666	9.18937	0.406662	0.0441929	10.8672
cg20429833	0.0320974	0.000187878	0.0422107	PITPNM3;PITPNM3	PITPNM3;PITPNM3	chr17	6358427	3'UTR;3'UTR	3'UTR;3'UTR	Island	0.272324	0.0393001	14.4314	0.24875	0.0390909	15.715
cg05544039	0.0320949	2.83012e-05	0.0227328			chr4	41840595			OpenSea	0.258619	0.0416617	16.1093	0.240297	0.0429287	17.8649
cg07962298	0.0320392	1.87122e-05	0.019709	LDLRAD4;LDLRAD4		chr18	13454971	Body;Body		OpenSea	0.387082	0.0386149	9.97591	0.36923	0.044716	12.1106
cg19890533	0.0320333	8.46998e-06	0.0148444	OCA2	OCA2	chr15	28263706	Body	ExonBnd	OpenSea	0.667749	0.0406175	6.08275	0.652392	0.0418754	6.41874
cg09091148	0.0319435	0.000132588	0.0374864	FLJ43860	AC100803.1	chr8	142445768	Body	3'UTR	OpenSea	0.558644	0.042165	7.54773	0.543652	0.0426057	7.83694
cg00888108	0.0318724	0.00020735	0.04349			chr18	77149314			N_Shelf	0.499427	0.049484	9.90815	0.482833	0.0455726	9.43858
cg12897396	0.0318692	5.47776e-05	0.0276456	ERICH1-AS1	CTD-3212A4.1;CTD-3212A4.1	chr8	868423	Body	5'UTR;5'UTR	OpenSea	0.23096	0.0490507	21.2377	0.222668	0.0512771	23.0285
cg15405325	0.031869	3.62378e-06	0.0106588		RN5S84	chr2	11657421		TSS200	OpenSea	0.624339	0.0425967	6.82269	0.611492	0.0412359	6.7435
cg17279079	0.0318661	3.21e-05	0.0235234	AATK	AATK;AATK	chr17	79095818	Body	TSS1500;3'UTR	Island	0.419244	0.0425124	10.1402	0.401217	0.0638796	15.9214
cg18477928	0.0318532	1.81827e-06	0.0086556	CUX2	CUX2	chr12	111638391	Body	5'UTR	OpenSea	0.293226	0.0484478	16.5223	0.283131	0.0374349	13.2217
cg19279087	0.0318294	5.23528e-05	0.027156			chr6	78953523			OpenSea	0.332352	0.0470346	14.152	0.312731	0.0473839	15.1516
cg03542239	0.031818	2.26787e-05	0.0212626		RP11-300J18.2	chr14	88483250		TSS1500	OpenSea	0.698481	0.0406246	5.81613	0.677545	0.0499884	7.37788
cg18668041	0.0318179	2.9001e-05	0.0229624	NUMBL		chr19	41190396	Body		Island	0.44398	0.0353818	7.96923	0.422953	0.0425754	10.0662
cg13830474	0.0317913	7.96804e-05	0.0313379			chr2	235167346			OpenSea	0.676183	0.0329114	4.86723	0.657176	0.056406	8.58308
cg22311615	0.0317226	0.000121958	0.0361543	ZNF629	ZNF629	chr16	30798776	TSS1500	TSS1500	Island	0.204916	0.0374912	18.2959	0.183313	0.0339201	18.5039
cg03325664	0.0316879	5.94314e-05	0.0283908		GATA4;GATA4	chr8	11534225		TSS1500;TSS1500	N_Shelf	0.311307	0.0349585	11.2296	0.277554	0.0410908	14.8046
cg24830410	0.0316796	1.32515e-05	0.0172475	RAB6A;RAB6A	RAB6A;RAB6A;RAB6A;RAB6A;RAB6A;RAB6A;RAB6A;RAB6A;RAB6A;RAB6A;RAB6A;RAB6A;RAB6A;RAB6A	chr11	73472325	TSS200;TSS200	TSS1500;TSS1500;TSS1500;TSS1500;TSS1500;TSS200;TSS200;TSS200;TSS200;TSS200;TSS200;TSS1500;TSS1500;TSS1500	Island	0.150084	0.0370218	24.6675	0.127773	0.0421106	32.9574
cg01284438	0.0316767	0.000206005	0.0434733	CPLX2	CPLX2;CPLX2;CPLX2	chr5	175250977	5'UTR	5'UTR;5'UTR;5'UTR	OpenSea	0.396624	0.0431642	10.8829	0.388985	0.0533864	13.7245
cg02111699	0.0316624	1.93112e-05	0.0197896	TSNARE1;TSNARE1	TSNARE1;TSNARE1;TSNARE1;TSNARE1	chr8	143438712	5'UTR;5'UTR	5'UTR;5'UTR;5'UTR;5'UTR	OpenSea	0.412609	0.0518251	12.5603	0.404205	0.0663414	16.4128
cg13160455	0.0316002	0.000177917	0.0413717	CELF4;CELF4;CELF4;CELF4		chr18	34974549	Body;Body;Body;Body		S_Shore	0.258172	0.0415628	16.0989	0.247031	0.0408266	16.5269
cg03401519	0.0315576	0.000150123	0.0391053		HOXD-AS1;HOXD-AS1;HOXD-AS1;HOXD-AS1;HOXD-AS1;HOXD-AS1;HOXD-AS1;HOXD-AS1;HOXD-AS1;AC009336.24;AC009336.24;HOXD-AS1;HOXD-AS1;HOXD-AS1;HOXD-AS1;HOXD-AS1	chr2	177042493		3'UTR;3'UTR;3'UTR;3'UTR;3'UTR;3'UTR;TSS200;1stExon;1stExon;1stExon;5'UTR;3'UTR;3'UTR;3'UTR;3'UTR;3'UTR	N_Shore	0.45199	0.036636	8.10548	0.427584	0.0437383	10.2292
cg03440673	0.0314219	5.41209e-05	0.0275524	HEG1		chr3	124744120	Body		OpenSea	0.36984	0.0459436	12.4225	0.347201	0.0512935	14.7734
cg24211504	0.0313748	0.0002002	0.043025	SIM1		chr6	100903575	Body		Island	0.548383	0.04384	7.99442	0.523614	0.0486696	9.29494
cg15766207	0.0313511	0.000223743	0.0445401	GABRA5;GABRA5	GABRA5	chr15	27133679	Body;Body	5'UTR	N_Shelf	0.349145	0.0472207	13.5247	0.329048	0.0428683	13.028
cg14283944	0.0313338	0.000302537	0.0493239			chr12	114883316			N_Shore	0.259791	0.044726	17.2162	0.239758	0.0392458	16.3689
cg15171839	0.0311697	8.1521e-05	0.0315111	NR2F1		chr5	92924603	Body		S_Shore	0.420297	0.0371008	8.8273	0.390578	0.0351209	8.99203
cg19690403	0.0311395	0.00010564	0.0347496			chr12	117470568			OpenSea	0.425091	0.0378481	8.90352	0.414883	0.0428022	10.3167
cg18812904	0.0311263	9.58094e-05	0.0335074			chr18	77609087			Island	0.546392	0.0576799	10.5565	0.53403	0.0574895	10.7652
cg10500512	0.0311186	0.000206878	0.04349	FOXA2;FOXA2		chr20	22564041	Body;Body		Island	0.20794	0.0431951	20.7729	0.185105	0.0356891	19.2804
cg02682052	0.031113	8.93357e-07	0.00605629			chr19	3468058			S_Shelf	0.328753	0.0320178	9.73916	0.307896	0.0490359	15.9261
cg05468024	0.0311005	0.000261833	0.0471324			chr19	1748710			Island	0.219739	0.042138	19.1763	0.202659	0.038633	19.063
cg10222491	0.0310135	0.000284721	0.0483163	SYNE1;SYNE1	SYNE1;SYNE1	chr6	152595052	Body;Body	3'UTR;3'UTR	OpenSea	0.542071	0.0402014	7.41626	0.520398	0.0461211	8.86266
cg10948284	0.0309946	0.000105672	0.0347496		RP11-706C16.8	chr8	143882645		5'UTR	S_Shelf	0.497776	0.0402981	8.09563	0.479558	0.0732408	15.2726
cg17172683	0.0309889	0.000211658	0.0438464	GPR39		chr2	133343618	Body		S_Shore	0.358234	0.0403785	11.2715	0.342754	0.042694	12.4562
cg13803559	0.0308849	3.88246e-05	0.0250842	COL5A1		chr9	137684506	Body		OpenSea	0.456454	0.0410578	8.99495	0.452778	0.0374124	8.26287
cg17637715	0.0308474	8.96804e-06	0.0151161	PXDN	PXDN;PXDN	chr2	1650076	Body	TSS200;3'UTR	N_Shore	0.531105	0.0336693	6.33947	0.516377	0.037107	7.18602
cg04546186	0.0308294	2.28408e-07	0.00320244			chr16	86555150			OpenSea	0.315556	0.0502179	15.9141	0.301695	0.0436197	14.4582
cg19980958	0.0308072	0.000169449	0.0405887			chr7	45268841			OpenSea	0.509999	0.0428383	8.39969	0.488536	0.0496261	10.1581
cg14281572	0.0307624	1.64336e-05	0.0189221	SOX5;SOX5	RP11-444D3.1;RP11-444D3.1;RP11-444D3.1;RP11-444D3.1;RP11-444D3.1	chr12	24510412	5'UTR;5'UTR	3'UTR;3'UTR;3'UTR;3'UTR;TSS200	OpenSea	0.347178	0.0563803	16.2396	0.336955	0.0622915	18.4866
cg06821692	0.030744	0.000154506	0.0393107	ADAP1;ADAP1;ADAP1;ADAP1	COX19;ADAP1;ADAP1;ADAP1	chr7	965379	Body;Body;Body;Body	3'UTR;3'UTR;3'UTR;3'UTR	N_Shore	0.506778	0.0363423	7.17126	0.493402	0.0493903	10.0102
cg16262604	0.0307183	0.000180238	0.0414379			chr10	133514277			OpenSea	0.645627	0.0444598	6.88629	0.631296	0.0436275	6.91078
cg16244977	0.0307181	2.26659e-06	0.00932191	LINGO1;LINGO1;LINGO1;LINGO1;LINGO1;LINGO1;LINGO1;LINGO1	CTD-2071N1.1;LINGO1;CTD-2071N1.1;LINGO1;LINGO1;LINGO1;LINGO1;LINGO1;LINGO1;LINGO1;LINGO1	chr15	78079336	1stExon;5'UTR;5'UTR;5'UTR;5'UTR;5'UTR;5'UTR;5'UTR	TSS1500;1stExon;TSS200;5'UTR;5'UTR;5'UTR;5'UTR;5'UTR;3'UTR;3'UTR;3'UTR	OpenSea	0.363296	0.0379525	10.4467	0.351029	0.0408376	11.6337
cg04929633	0.0306902	0.000100413	0.0340925	RBM33		chr7	155465871	Body		OpenSea	0.408369	0.0461756	11.3073	0.394229	0.0619412	15.712
cg27457482	0.0306305	0.000113985	0.0354822	RADIL	RADIL	chr7	4878583	Body	TSS1500	S_Shelf	0.468884	0.0445878	9.50935	0.45502	0.0451069	9.91316
cg21640168	0.0306	5.26247e-05	0.0272128	FGF6	FGF6	chr12	4553570	Body	TSS200	N_Shore	0.375539	0.0476099	12.6777	0.365735	0.0523475	14.313
cg26047940	0.0305994	0.000282362	0.0481644			chr7	1446265			N_Shore	0.611366	0.0531534	8.69421	0.606468	0.0460427	7.59194
cg25674729	0.0305623	4.32989e-05	0.0258912			chr18	76495959			OpenSea	0.420428	0.0403758	9.60349	0.402397	0.034934	8.68146
cg06017659	0.0305471	0.00010981	0.0349191	PTPRN2;PTPRN2;PTPRN2;PTPRN2;PTPRN2		chr7	157765679	Body;Body;Body;Body;Body		OpenSea	0.359233	0.040187	11.1869	0.343186	0.0331388	9.65622
cg19074437	0.030537	0.000228164	0.0448047	OR11A1	OR11A1;OR11A1;OR11A1;OR5V1;OR12D3	chr6	29396270	TSS1500	TSS1500;TSS200;5'UTR;5'UTR;5'UTR	OpenSea	0.318497	0.0456495	14.3328	0.309009	0.0505915	16.3722
cg06970190	0.0305263	0.00016115	0.0400223		RP11-548O1.3;RP11-548O1.3	chr3	138658243		3'UTR;3'UTR	Island	0.491822	0.0443474	9.01695	0.481591	0.0480945	9.98658
cg22674613	0.0305076	7.25986e-05	0.0303148	SPATS1	SPATS1;SPATS1;SPATS1;TMEM151B	chr6	44310331	TSS200	TSS1500;TSS200;TSS200;3'UTR	OpenSea	0.15419	0.0434921	28.2069	0.126524	0.0375347	29.666
cg01154272	0.0304583	0.000268498	0.0475327	DLGAP2	DLGAP2	chr8	1624818	Body	5'UTR	OpenSea	0.392955	0.0462194	11.762	0.374963	0.0617104	16.4577
cg16736080	0.0304512	0.000224532	0.0445969	FAM181A;C14orf86	FAM181A;FAM181A-AS1;FAM181A-AS1;FAM181A-AS1;FAM181A;FAM181A-AS1;FAM181A;FAM181A	chr14	94393497	Body;TSS1500	TSS1500;TSS1500;TSS1500;TSS200;TSS200;TSS200;TSS200;5'UTR	OpenSea	0.496164	0.0447826	9.02577	0.482708	0.0442418	9.16532
cg07244523	0.0303988	0.000285667	0.0483886	XKR4;SBF1P1		chr8	56368090	Body;TSS1500		OpenSea	0.299518	0.0458585	15.3108	0.28195	0.0441844	15.671
cg00767058	0.0303804	9.14344e-05	0.0330639	ADPRHL1;ADPRHL1	ADPRHL1;ADPRHL1;ADPRHL1	chr13	114103796	Body;TSS1500	5'UTR;TSS1500;1stExon	OpenSea	0.169166	0.0379223	22.4172	0.146413	0.0310676	21.2191
cg06599390	0.0303472	4.95562e-05	0.0267241	PRSSL1	PRSS57	chr19	695568	TSS200	TSS200	OpenSea	0.342594	0.0447739	13.0691	0.326269	0.0401334	12.3007
cg24996605	0.0302763	3.66867e-05	0.0243901	MYO7B	MYO7B;MYO7B;MYO7B	chr2	128381653	Body	ExonBnd;5'UTR;5'UTR	Island	0.703607	0.0383738	5.45387	0.684861	0.0471255	6.88103
cg19721068	0.0302689	8.68367e-06	0.0151161	CYP2E1	CYP2E1;CYP2E1;SPRN	chr10	135346592	Body	5'UTR;3'UTR;5'UTR	OpenSea	0.390063	0.0402015	10.3064	0.379283	0.040754	10.745
cg13342834	0.0302543	0.000253008	0.0464951			chr7	156731373			N_Shelf	0.572298	0.0499515	8.72824	0.560294	0.0479872	8.56464
cg23771187	0.0302439	5.39933e-05	0.0275282		RAP1GAP2	chr17	2682734		5'UTR	S_Shelf	0.642294	0.0478214	7.4454	0.620979	0.0441231	7.10541
cg18573752	0.0302437	4.19633e-08	0.00278515	RBFOX1;RBFOX1;RBFOX1	RP11-468I15.1;RBFOX1;RP11-420N3.2;RBFOX1;RBFOX1;RBFOX1;RBFOX1	chr16	6623234	5'UTR;5'UTR;Body	TSS1500;5'UTR;5'UTR;5'UTR;5'UTR;5'UTR;5'UTR	OpenSea	0.237319	0.0285571	12.0332	0.218723	0.0263924	12.0666
cg25616787	0.0302426	0.000101286	0.0341738	SPSB1	SPSB1;SPSB1	chr1	9409349	5'UTR	5'UTR;5'UTR	OpenSea	0.715017	0.0344946	4.8243	0.700085	0.0408118	5.82955
cg18576234	0.0302059	4.24434e-05	0.0257409			chr5	1561386			OpenSea	0.43472	0.0462566	10.6406	0.422928	0.0385767	9.12134
cg14994521	0.0301928	0.000143887	0.0385768			chr4	189158022			OpenSea	0.773886	0.0424859	5.48994	0.759595	0.0555751	7.31641
cg14446604	0.0301812	6.66604e-05	0.0295498	AGAP3	AGAP3;AGAP3	chr7	150823386	Body	5'UTR;5'UTR	Island	0.512675	0.0357471	6.97267	0.490496	0.0337649	6.88383
cg00158789	0.0301061	0.000258575	0.0468396	TBX4		chr17	59534683	Body		Island	0.341782	0.037555	10.988	0.309501	0.0418604	13.5251
cg23706586	0.0300881	0.000166252	0.0402967	CDH4		chr20	59924510	Body		OpenSea	0.341018	0.0425837	12.4872	0.313766	0.051341	16.3629
cg09909740	0.0300692	0.000264084	0.0472632		RP11-813I20.2	chr14	56225464		5'UTR	OpenSea	0.467729	0.0340009	7.26936	0.445032	0.0434821	9.77055
cg13810673	0.0300597	9.2999e-05	0.0332015	GPR65	GPR65	chr14	88473038	5'UTR	5'UTR	OpenSea	0.440373	0.0426599	9.68722	0.417787	0.0411265	9.84388
cg24308064	0.030051	4.60636e-05	0.0261909		RP11-499F3.2	chr15	82158599		3'UTR	OpenSea	0.479876	0.0519689	10.8297	0.470208	0.0356478	7.58128
cg05656566	0.0300455	1.07845e-05	0.0163551	ADAMTS2;ADAMTS2		chr5	178593924	Body;Body		Island	0.640392	0.0311695	4.86725	0.620874	0.0327135	5.26895
cg12618806	0.0300445	9.60963e-05	0.0335074	DLGAP2	DLGAP2;DLGAP2	chr8	1449497	TSS200	TSS200;TSS200	OpenSea	0.264764	0.0493531	18.6404	0.247602	0.052543	21.2208
cg13403232	0.0299826	0.00025437	0.0465933	SLIT1	SLIT1;ARHGAP19	chr10	98802990	Body	3'UTR;3'UTR	N_Shore	0.579583	0.0410759	7.08714	0.55744	0.0492802	8.84046
cg13968242	0.0299589	0.000223044	0.0445401	NRXN3;NRXN3	AC008045.1;NRXN3;NRXN3;NRXN3;NRXN3;NRXN3	chr14	79083667	5'UTR;Body	TSS1500;5'UTR;5'UTR;5'UTR;5'UTR;5'UTR	OpenSea	0.372929	0.0448454	12.0252	0.359149	0.0486779	13.5537
cg06419932	0.0299573	6.90074e-05	0.0298686			chr1	18159321			OpenSea	0.426137	0.0421269	9.88577	0.414956	0.0441223	10.633
cg17378342	0.0299265	0.000265566	0.0472953	CDX1	CDX1;CDX1	chr5	149546331	TSS200	TSS200;TSS200	Island	0.594357	0.0335091	5.63788	0.564602	0.0613982	10.8746
cg25212270	0.0298989	8.05712e-05	0.0313744		LINGO1;LINGO1;LINGO1;LINGO1;LINGO1;LINGO1;LINGO1;LINGO1	chr15	78015279		5'UTR;5'UTR;5'UTR;5'UTR;5'UTR;3'UTR;3'UTR;3'UTR	OpenSea	0.360254	0.0394776	10.9583	0.345003	0.0514083	14.9008
cg11423096	0.0298719	3.70844e-06	0.0106588	UIMC1	UIMC1;UIMC1;UIMC1;UIMC1;UIMC1;UIMC1;UIMC1;UIMC1;UIMC1;UIMC1;UIMC1;UIMC1;UIMC1	chr5	176423596	5'UTR	5'UTR;3'UTR;3'UTR;5'UTR;5'UTR;5'UTR;5'UTR;5'UTR;5'UTR;5'UTR;5'UTR;5'UTR;5'UTR	OpenSea	0.298696	0.0315805	10.5728	0.286129	0.0381232	13.3238
cg02922817	0.0298678	9.45498e-06	0.0156122	KIF26A		chr14	104623613	Body		N_Shore	0.346877	0.0514023	14.8186	0.334795	0.0578342	17.2745
cg04941093	0.0298311	1.80828e-07	0.00317876	CPM	CPM	chr12	69333417	5'UTR	5'UTR	OpenSea	0.217847	0.0416456	19.1169	0.202239	0.048061	23.7645
cg01382049	0.0298139	0.000105986	0.0347692	GALNT9;GALNT9	GALNT9;GALNT9;GALNT9;GALNT9	chr12	132690704	TSS200;Body	TSS1500;TSS1500;TSS200;TSS200	S_Shore	0.294181	0.0435678	14.8099	0.265659	0.0496611	18.6936
cg13001838	0.0298063	1.66725e-05	0.0190119	SEC61G;SEC61G;LOC100996654	SEC61G;SEC61G;SEC61G;SEC61G;SEC61G;SEC61G;RP11-745C15.2	chr7	54827864	TSS1500;TSS1500;Body	TSS1500;TSS1500;TSS1500;TSS1500;TSS1500;TSS200;5'UTR	S_Shore	0.376812	0.0356974	9.47354	0.354655	0.044509	12.55
cg13868216	0.0297814	2.84221e-05	0.0227418	BAIAP2L2	BAIAP2L2	chr22	38484884	Body	1stExon	Island	0.637919	0.0279069	4.37467	0.624546	0.0412551	6.60561
cg00617719	0.029771	9.24081e-05	0.0331556	TUSC5	TUSC5	chr17	1203767	3'UTR	3'UTR	OpenSea	0.28986	0.0483556	16.6824	0.266827	0.0356171	13.3484
cg22934237	0.02976	2.76693e-05	0.0227291	ARHGEF10	ARHGEF10;ARHGEF10;ARHGEF10	chr8	1830866	Body	1stExon;5'UTR;5'UTR	Island	0.460345	0.0425349	9.23978	0.448454	0.0501861	11.1909
cg03066569	0.0297378	0.000291387	0.0487069	ABLIM2;ABLIM2;ABLIM2;ABLIM2;ABLIM2;ABLIM2;ABLIM2;ABLIM2	ABLIM2;ABLIM2;RP11-1258F18.1;ABLIM2	chr4	8068248	5'UTR;Body;Body;Body;Body;Body;Body;Body	5'UTR;5'UTR;TSS200;5'UTR	OpenSea	0.397021	0.04513	11.3672	0.381815	0.04288	11.2306
cg17404749	0.0296928	6.6693e-05	0.0295498	SNX25		chr4	186202012	Body		OpenSea	0.432529	0.0444535	10.2776	0.42383	0.0495327	11.6869
cg26530061	0.0296839	0.000220219	0.0444127			chr7	27265522			S_Shore	0.256097	0.0414983	16.2041	0.238308	0.0422329	17.722
cg11939346	0.0296757	7.38114e-05	0.0304102	KALRN;KALRN;KALRN	KALRN;KALRN;KALRN;KALRN;KALRN	chr3	123813454	TSS200;TSS200;TSS200	TSS200;TSS200;TSS200;TSS200;5'UTR	OpenSea	0.579461	0.0437413	7.54863	0.566211	0.0460242	8.12845
cg03142846	0.0296715	0.000282083	0.0481644	ARHGEF10;ARHGEF10;ARHGEF10	ARHGEF10;ARHGEF10;ARHGEF10	chr8	1890946	Body;Body;Body	TSS1500;TSS1500;TSS1500	N_Shore	0.387309	0.0538894	13.9138	0.374199	0.0444942	11.8905
cg07548638	0.0296464	0.000297952	0.0490946	SGCZ		chr8	15051678	Body		OpenSea	0.269227	0.0385083	14.3033	0.24403	0.0380802	15.6047
cg20368567	0.0296425	0.00010616	0.0347692	NF1;NF1;EVI2A;EVI2A	EVI2A;NF1	chr17	29649961	Body;Body;TSS1500;TSS1500	TSS1500;5'UTR	OpenSea	0.582403	0.0360715	6.19356	0.573359	0.0566314	9.87713
cg25475252	0.0296324	0.000147488	0.0389752	THBS1	THBS1	chr15	39883114	Body	TSS200	OpenSea	0.593229	0.0530972	8.95054	0.577349	0.053683	9.29818
cg25925252	0.0296086	2.73336e-05	0.0227162			chr5	178913683			OpenSea	0.574144	0.0324494	5.65179	0.55128	0.0328082	5.95128
cg09886276	0.0295769	3.21443e-05	0.0235234	C9orf3;C9orf3;C9orf3	C9orf3;C9orf3	chr9	97562340	Body;Body;Body	TSS200;5'UTR	OpenSea	0.239297	0.0399089	16.6776	0.219132	0.0377317	17.2187
cg19476426	0.0295533	2.67659e-05	0.0225576			chr14	88630031			OpenSea	0.50362	0.0445492	8.8458	0.493831	0.0409843	8.29926
cg00906826	0.0295302	0.000179451	0.0414264			chr19	31854175			OpenSea	0.444343	0.0484964	10.9142	0.428534	0.0434744	10.1449
cg18955927	0.0295186	0.000194038	0.0426145	EPHB1		chr3	134916147	Body		OpenSea	0.293367	0.0525009	17.896	0.283199	0.0577057	20.3764
cg05812024	0.0295075	1.80571e-05	0.0195067			chr4	13525966			Island	0.309181	0.0334772	10.8277	0.289099	0.0310422	10.7376
cg13062105	0.0294883	0.000101442	0.0341738	PEX5L;PEX5L;PEX5L;PEX5L;PEX5L	PEX5L;PEX5L;PEX5L;PEX5L;PEX5L;PEX5L	chr3	179755696	TSS1500;TSS1500;TSS1500;TSS1500;TSS1500	TSS1500;TSS1500;TSS1500;TSS1500;TSS1500;TSS1500	S_Shore	0.161832	0.040278	24.8888	0.14492	0.0393897	27.1804
cg08123903	0.0294874	4.74782e-05	0.0263749	RASA3	RASA3	chr13	114792210	Body	3'UTR	OpenSea	0.368247	0.0442174	12.0075	0.349927	0.0427385	12.2136
cg24157531	0.0294724	0.000217767	0.0443377	NR5A2;NR5A2	NR5A2;NR5A2	chr1	200009447	Body;Body	3'UTR;3'UTR	N_Shore	0.202031	0.0434634	21.5132	0.18292	0.0396696	21.6868
cg25575532	0.0293752	1.11082e-05	0.0163551			chr4	42270717			OpenSea	0.282977	0.041293	14.5923	0.25936	0.0418204	16.1244
cg10140454	0.0293665	4.76393e-05	0.0264054	RAI1	RAI1	chr17	17626019	5'UTR	5'UTR	Island	0.330373	0.0629676	19.0595	0.328544	0.0640452	19.4936
cg21757345	0.0293327	0.000165783	0.0402957	LOC101927062	NOVA1-AS1;NOVA1-AS1;NOVA1-AS1;RP11-626P14.1	chr14	27250805	Body	TSS1500;5'UTR;5'UTR;3'UTR	OpenSea	0.315871	0.0472514	14.9591	0.302236	0.0533546	17.6533
cg04471192	0.0293062	4.1317e-05	0.0256245			chr12	125197501			OpenSea	0.318492	0.0427566	13.4247	0.304325	0.0648826	21.3202
cg02592403	0.0293056	8.74842e-05	0.0326208			chr19	51614910			S_Shelf	0.253119	0.0420479	16.6119	0.236695	0.0411602	17.3895
cg08531890	0.0292645	1.74223e-05	0.0192573			chr5	136112615			OpenSea	0.293287	0.043823	14.942	0.287082	0.0477209	16.6228
cg05626165	0.0292485	9.6199e-05	0.0335074	COL6A2;COL6A2;COL6A2	COL6A2;COL6A2;COL6A2;COL6A2;COL6A2	chr21	47530177	5'UTR;5'UTR;5'UTR	5'UTR;5'UTR;5'UTR;TSS1500;TSS1500	N_Shore	0.3842	0.0471608	12.2751	0.365772	0.0396654	10.8443
cg01085224	0.0292383	0.000155192	0.0393107	ADAMTS16	CTD-2297D10.2;ADAMTS16;ADAMTS16	chr5	5139626	TSS1500	3'UTR;TSS1500;TSS1500	Island	0.31014	0.0372192	12.0008	0.298521	0.0421842	14.1311
cg15756227	0.0292307	0.000225132	0.0446449			chr4	185937405			Island	0.211937	0.0392697	18.529	0.191698	0.0341598	17.8196
cg26948907	0.0292182	1.94975e-07	0.00317876	FOXC2;FOXC2	FOXC2;RP11-463O9.5;FOXC2	chr16	86602471	1stExon;3'UTR	1stExon;TSS1500;3'UTR	Island	0.24503	0.028991	11.8317	0.22795	0.0284333	12.4735
cg09333325	0.0292126	0.000216783	0.0442283	KIF26A	KIF26A	chr14	104611819	Body	5'UTR	OpenSea	0.544145	0.0498261	9.15676	0.534084	0.0701907	13.1423
cg25104028	0.0292049	4.39271e-05	0.0259321	SPATA5	SPATA5	chr4	123993500	Body	5'UTR	OpenSea	0.609786	0.0464948	7.62477	0.599517	0.0467826	7.80339
cg09390708	0.0291911	4.71103e-06	0.0118878			chr16	21675205			OpenSea	0.126584	0.0325756	25.7344	0.109321	0.026649	24.3768
cg17318138	0.0291895	5.65436e-05	0.0278973	SCRT2	SRXN1;SCRT2	chr20	657287	TSS1500	TSS1500;TSS1500	S_Shore	0.334772	0.0361493	10.7982	0.316858	0.0344034	10.8577
cg15411403	0.0291791	3.09106e-05	0.023466	NR2F1;MIR548AO	NR2F1;RP11-65F13.2;NR2F1	chr5	92922043	Body;TSS1500	TSS1500;TSS1500;TSS1500	N_Shore	0.65829	0.033242	5.04975	0.633205	0.0357319	5.64302
cg20084184	0.029136	6.79336e-05	0.0297105			chr4	1148524			OpenSea	0.330644	0.0372281	11.2593	0.31856	0.0429394	13.4792
cg17282834	0.0290975	6.91345e-05	0.0298686	FAM135B	FAM135B	chr8	139207061	Body	3'UTR	OpenSea	0.247817	0.0447146	18.0434	0.228261	0.0387123	16.9596
cg08864894	0.0290679	1.72598e-05	0.0191852	RAET1E-AS1;RAET1E-AS1	RAET1E;RAET1E;RP11-244K5.1	chr6	150219351	Body;Body	TSS200;TSS200;5'UTR	OpenSea	0.459852	0.0347702	7.56117	0.438881	0.0327735	7.4675
cg23549902	0.0290461	0.000207319	0.04349		ZNF890P;ZNF890P	chr7	5184155		1stExon;3'UTR	Island	0.383565	0.0380974	9.93246	0.367125	0.0428972	11.6846
cg14531072	0.0290186	0.000257709	0.0467599	ZBBX	ZBBX	chr3	167047201	Body	3'UTR	OpenSea	0.693061	0.0380759	5.49388	0.672866	0.0408969	6.07802
cg23857379	0.0290074	2.02365e-05	0.020308		RP11-244B22.11	chr16	34377058		TSS1500	OpenSea	0.224995	0.0341234	15.1663	0.205619	0.0359752	17.4961
cg00291424	0.0289899	0.000144068	0.0385982			chr9	92762136			OpenSea	0.389635	0.039068	10.0268	0.364329	0.0358126	9.82974
cg21744150	0.0289736	1.71181e-05	0.0191572	WLS;WLS;WLS	WLS;WLS;WLS;WLS;WLS	chr1	68687848	Body;Body;Body	3'UTR;5'UTR;5'UTR;5'UTR;5'UTR	OpenSea	0.271	0.0338623	12.4953	0.256412	0.0367777	14.3432
cg22193150	0.0289526	0.000242464	0.0456591			chr22	27838621			S_Shelf	0.320787	0.0422808	13.1803	0.293018	0.0314629	10.7375
cg12689270	0.0289235	0.00010504	0.0346363			chr13	113341355			N_Shelf	0.444694	0.0429658	9.66189	0.431156	0.0548694	12.7261
cg18060905	0.0288987	1.69213e-05	0.019154		IGHJ3;IGHJ2;IGHJ1;IGHD7-27	chr14	106332077		TSS1500;TSS1500;TSS1500;TSS1500	N_Shore	0.498521	0.0373092	7.48397	0.48495	0.031217	6.43715
cg13482990	0.0288651	7.67546e-05	0.0309558		AC078851.1;AC078851.2	chr2	140582839		3'UTR;TSS1500	OpenSea	0.276192	0.0579517	20.9824	0.268524	0.0532798	19.8417
cg00400532	0.0288623	0.000122577	0.0361641			chr15	53093509			N_Shelf	0.382343	0.0329617	8.62099	0.364156	0.0420709	11.553
cg13724559	0.0288397	0.000311787	0.0499104			chr1	233654591			OpenSea	0.590274	0.0380306	6.44288	0.579011	0.0419889	7.25182
cg24020826	0.0288047	3.4739e-05	0.023972	KCNK9	KCNK9;KCNK9;KCNK9	chr8	140630180	3'UTR	3'UTR;TSS1500;3'UTR	N_Shore	0.275684	0.044251	16.0514	0.258371	0.0405263	15.6853
cg00172849	0.0287875	0.000114169	0.0354822	COL11A1;COL11A1;COL11A1;COL11A1	COL11A1;COL11A1;COL11A1;COL11A1	chr1	103574532	TSS1500;TSS1500;TSS1500;TSS1500	TSS1500;TSS1500;TSS1500;TSS1500	OpenSea	0.389792	0.0369161	9.47072	0.369397	0.0362929	9.8249
cg21817187	0.0287636	0.000229284	0.0448756	SARM1		chr17	26711117	Body		N_Shore	0.656901	0.0341931	5.20521	0.641934	0.0410923	6.40133
cg13278105	0.0287104	0.000102924	0.0342307	MIR411;MIR379	MIR411;MIR379	chr14	101488423	TSS1500;Body	TSS1500;5'UTR	OpenSea	0.424386	0.0463986	10.9331	0.405056	0.0572201	14.1265
cg26756625	0.0287069	9.28156e-05	0.0331556	LHX2	LHX2	chr9	126779875	Body	5'UTR	Island	0.36311	0.0320882	8.83705	0.346105	0.0374941	10.8332
cg12656299	0.0286448	2.26044e-05	0.0212575			chr22	43774310			OpenSea	0.455983	0.0320821	7.03581	0.437394	0.0298282	6.81952
cg17411135	0.0286269	0.000279222	0.0479808			chr4	55092375			N_Shore	0.296226	0.0445542	15.0406	0.287035	0.0413544	14.4075
cg08674206	0.0286245	0.000243901	0.0456926			chr18	8910781			OpenSea	0.338442	0.0390727	11.5449	0.331389	0.0414418	12.5055
cg15914706	0.0286145	0.000117945	0.0358586	ADIPOQ;ADIPOQ;ADIPOQ-AS1	ADIPOQ;ADIPOQ-AS1	chr3	186574835	3'UTR;3'UTR;TSS1500	3'UTR;TSS1500	OpenSea	0.613336	0.0471229	7.68305	0.613349	0.0482678	7.86956
cg13749239	0.0286142	0.000104043	0.0344731		RP11-218F4.1	chr17	26301386		TSS200	OpenSea	0.644536	0.0417751	6.48142	0.637738	0.0354919	5.56528
cg18446140	0.0285643	7.27206e-05	0.0303176	LRP1B		chr2	142140097	Body		OpenSea	0.370484	0.0396888	10.7127	0.353149	0.0412074	11.6686
cg16013720	0.028529	0.000220691	0.0444127			chr1	47909234			N_Shore	0.521317	0.033623	6.44962	0.503791	0.0371758	7.37921
cg08277679	0.0284699	0.000109065	0.0348955	KIF26A	KIF26A	chr14	104618028	Body	5'UTR	N_Shelf	0.548704	0.0365244	6.6565	0.530485	0.0471983	8.89719
cg01837879	0.0284419	7.73255e-05	0.0310364	RPS6KA2;RPS6KA2	RPS6KA2	chr6	166900442	Body;Body	3'UTR	OpenSea	0.657	0.0457319	6.96072	0.650697	0.0463982	7.13055
cg02022519	0.0284332	2.40559e-05	0.0215889			chr11	115830067			OpenSea	0.716531	0.0352976	4.92618	0.702415	0.0327414	4.66126
cg22041207	0.0284249	0.000100281	0.0340925	ALK	ALK	chr2	29518416	Body	3'UTR	OpenSea	0.240387	0.0403568	16.7883	0.221781	0.0458865	20.69
cg01334682	0.0284002	0.000152309	0.039299	FLJ22536		chr6	21666939	Body		S_Shore	0.305469	0.0396332	12.9746	0.285164	0.0380379	13.3389
cg12907959	0.0283978	0.000162422	0.0401765	APOL3;APOL3;APOL3;APOL3;APOL3;APOL3	APOL3;APOL3;APOL3;APOL3;APOL3;APOL3;APOL3;APOL3;APOL3	chr22	36552828	5'UTR;Body;Body;Body;5'UTR;Body	1stExon;3'UTR;3'UTR;5'UTR;3'UTR;3'UTR;3'UTR;5'UTR;3'UTR	OpenSea	0.26665	0.0355174	13.3199	0.246859	0.0356492	14.4411
cg18606843	0.0283929	1.0844e-05	0.0163551			chr7	155348191			OpenSea	0.360312	0.0392475	10.8926	0.342943	0.0383064	11.1699
cg26386273	0.0283678	0.00025852	0.0468396	KIF26A		chr14	104623477	Body		N_Shore	0.327406	0.0549038	16.7694	0.30307	0.0650816	21.4741
cg13909175	0.0283318	0.000278878	0.0479495	TTC32	TTC32	chr2	20098286	Body	TSS200	N_Shelf	0.761385	0.0466057	6.12118	0.752592	0.0455556	6.05317
cg09478140	0.0283194	0.000138334	0.0380091	NPAS2		chr2	101535776	Body		OpenSea	0.344034	0.0490822	14.2667	0.33218	0.0388461	11.6943
cg26003909	0.0282795	6.1616e-05	0.0285911			chr8	143102224			OpenSea	0.540179	0.0321539	5.95245	0.527727	0.0394861	7.4823
cg08639279	0.0282169	6.51878e-05	0.0291837			chr11	124770463			OpenSea	0.327632	0.0397984	12.1473	0.307733	0.0388581	12.6272
cg23369364	0.0282137	0.000140077	0.0380508	MLPH;MLPH	MLPH;MLPH;MLPH	chr2	238406478	Body;Body	5'UTR;5'UTR;5'UTR	OpenSea	0.611412	0.0327171	5.35106	0.592633	0.0448459	7.56722
cg10504892	0.0281886	5.64324e-05	0.0278957	ABI3;ABI3		chr17	47297928	Body;Body		S_Shore	0.441285	0.042305	9.58678	0.434358	0.045524	10.4808
cg11651209	0.0281866	0.00029707	0.04904			chr12	133177700			N_Shore	0.28355	0.0474624	16.7386	0.267227	0.0591598	22.1384
cg24345075	0.0281796	0.000112704	0.0352937	CLLU1;CLLU1OS;CLLU1;CLLU1	CLLU1;CLLU1OS;CLLU1OS;CLLU1;CLLU1;CLLU1	chr12	92822232	3'UTR;TSS1500;Body;Body	3'UTR;TSS1500;TSS1500;5'UTR;5'UTR;5'UTR	OpenSea	0.68311	0.0383143	5.6088	0.672016	0.0484195	7.20511
cg04011795	0.0281424	0.000267791	0.047445	ELMO1;ELMO1;ELMO1	ELMO1	chr7	37157001	Body;Body;Body	3'UTR	OpenSea	0.397188	0.0388969	9.79307	0.383584	0.0499243	13.0152
cg20447336	0.0281424	0.000177257	0.0413236			chr14	25259014			OpenSea	0.284055	0.0427963	15.0662	0.270066	0.038467	14.2435
cg09315775	0.0280936	0.000288756	0.0485691	OR52R1	OR52R1;OR52R1;MMP26;MMP26	chr11	4825815	TSS1500	1stExon;TSS1500;5'UTR;5'UTR	OpenSea	0.344889	0.0552118	16.0086	0.336572	0.0561999	16.6977
cg11784767	0.0280848	0.000208813	0.0435754		CECR1	chr22	17718022		5'UTR	OpenSea	0.58192	0.0367024	6.30711	0.563599	0.0480956	8.53365
cg10962037	0.0280812	3.97369e-05	0.0253507	SP3;SP3;SP3	SP3;SP3;SP3	chr2	174828242	Body;Body;Body	3'UTR;3'UTR;TSS200	N_Shore	0.129388	0.0314376	24.2972	0.106289	0.0301709	28.3858
cg27552476	0.0280438	7.13401e-05	0.0300268	SPSB1	SPSB1;SPSB1	chr1	9374526	5'UTR	5'UTR;5'UTR	OpenSea	0.739877	0.0319945	4.32431	0.730607	0.0380838	5.21262
cg03320461	0.0280375	0.000238974	0.045449	DYSF;DYSF;DYSF;DYSF;DYSF;DYSF;DYSF;DYSF;DYSF;DYSF;DYSF;DYSF;DYSF;DYSF		chr2	71775822	Body;Body;Body;Body;Body;Body;Body;Body;Body;Body;Body;Body;Body;Body		OpenSea	0.613863	0.0395116	6.43656	0.58779	0.0340189	5.7876
cg24756631	0.0280126	0.000127357	0.0367827		RP11-73O6.4	chr6	130069659		5'UTR	OpenSea	0.282471	0.0424094	15.0137	0.261939	0.0434568	16.5904
cg18755984	0.0280103	1.82442e-05	0.0195593	SRD5A1	SRD5A1;SRD5A1;SRD5A1	chr5	6667258	Body	3'UTR;3'UTR;3'UTR	OpenSea	0.549574	0.0327335	5.95616	0.540343	0.041435	7.66828
cg04078195	0.0279637	6.04976e-05	0.0284934		AC011718.2;AC011718.2;AC011718.2	chr22	20641735		3'UTR;3'UTR;3'UTR	S_Shore	0.573396	0.0470711	8.20918	0.558897	0.0436033	7.80168
cg14311085	0.0279506	0.000305957	0.0495992	MEGF6		chr1	3488259	Body		OpenSea	0.564352	0.0482666	8.55257	0.554744	0.0400978	7.22817
cg12915036	0.027932	9.3648e-05	0.03326	MXRA8;MXRA8	MXRA8	chr1	1297230	TSS200;5'UTR	TSS200	OpenSea	0.352924	0.0351665	9.96432	0.33994	0.0328117	9.65219
cg17719360	0.0279272	9.49761e-06	0.0156245	SLC7A13	SLC7A13;SLC7A13;SLC7A13	chr8	87243983	TSS1500	TSS1500;TSS1500;3'UTR	OpenSea	0.501569	0.0362358	7.22448	0.486127	0.0398812	8.20386
cg10309027	0.0279118	4.79738e-05	0.0264135		LIPA;LIPA;LIPA;LIPA;LIPA	chr10	91102136		3'UTR;5'UTR;5'UTR;3'UTR;3'UTR	OpenSea	0.324331	0.0396814	12.2348	0.306747	0.0559059	18.2254
cg13400874	0.027839	4.49253e-06	0.0116999			chr5	2515177			OpenSea	0.335852	0.0363645	10.8275	0.316427	0.0360852	11.4039
cg17717972	0.0278143	0.000144432	0.0386432	ARHGEF10	ARHGEF10;ARHGEF10;ARHGEF10	chr8	1814957	Body	5'UTR;5'UTR;5'UTR	OpenSea	0.820489	0.0319884	3.8987	0.806247	0.041277	5.11965
cg22258527	0.0278044	7.97527e-05	0.0313379	BAI1	BAI1;BAI1	chr8	143616587	Body	5'UTR;3'UTR	S_Shore	0.678258	0.0334135	4.92637	0.647832	0.0496687	7.66692
cg05374263	0.0277883	0.00017821	0.0414086	CDH5		chr16	66417182	Body		OpenSea	0.247257	0.0407619	16.4856	0.230337	0.0406684	17.6561
cg02989255	0.027741	0.000293611	0.0488502	TNXB	TNXB	chr6	32063774	Body	3'UTR	Island	0.450891	0.0486625	10.7925	0.449904	0.040569	9.01726
cg00052723	0.0277337	0.000103319	0.0343049	CPLX1	CPLX1	chr4	790014	Body	5'UTR	S_Shore	0.645941	0.0383503	5.93712	0.629874	0.0395787	6.28358
cg14329680	0.0277257	1.55377e-07	0.00316736			chr11	116205062			OpenSea	0.299002	0.0337184	11.277	0.281783	0.0488723	17.344
cg08011245	0.0276696	0.000223383	0.0445401			chr19	55975827			S_Shelf	0.490914	0.0380794	7.75684	0.481327	0.0346697	7.20294
cg05123263	0.0276672	0.000140883	0.0381698			chr10	131223404			OpenSea	0.326283	0.0453947	13.9127	0.312097	0.0372624	11.9393
cg06381931	0.0275964	5.17666e-05	0.027156	COL11A1;COL11A1;COL11A1;COL11A1	COL11A1;COL11A1;COL11A1;COL11A1	chr1	103574597	TSS1500;TSS1500;TSS1500;TSS1500	TSS1500;TSS1500;TSS1500;TSS1500	OpenSea	0.541147	0.0367148	6.78463	0.519923	0.0345012	6.63583
cg12952009	0.0275902	9.14127e-05	0.0330639	KCNK9;KCNK9	KCNK9;KCNK9;KCNK9	chr8	140630155	3'UTR;Body	3'UTR;TSS1500;3'UTR	N_Shore	0.276292	0.0457284	16.5508	0.260584	0.0389847	14.9605
cg11959112	0.0275363	5.7953e-05	0.0280325			chr5	172957552			OpenSea	0.40019	0.040062	10.0108	0.377331	0.0386249	10.2363
cg15317049	0.0275257	7.66674e-06	0.0143294		AP001476.2	chr21	47456404		TSS1500	Island	0.328005	0.0312862	9.53834	0.303454	0.02927	9.64564
cg14438189	0.0275021	0.000184223	0.0418444	MYADM	AC008440.10;AC008753.6	chr19	54367504	TSS1500	TSS1500;3'UTR	N_Shore	0.743722	0.0365526	4.91482	0.722642	0.0400734	5.5454
cg15864733	0.0274819	5.65713e-05	0.0278973			chr12	58922785			OpenSea	0.389605	0.0559948	14.3722	0.374085	0.0510168	13.6378
cg10533744	0.0274351	0.000213333	0.0439719	ADARB2		chr10	1400014	Body		OpenSea	0.295907	0.043637	14.7468	0.271392	0.0555685	20.4754
cg09930743	0.0273534	9.27874e-05	0.0331556	GALNT9	GALNT9	chr12	132896199	Body	3'UTR	N_Shore	0.369073	0.0410258	11.1159	0.36016	0.0309353	8.58934
cg13613891	0.0273408	6.325e-05	0.0288394	ZBTB47	ZBTB47;ZBTB47;ZBTB47	chr3	42706106	3'UTR	3'UTR;3'UTR;3'UTR	OpenSea	0.675995	0.0380249	5.62502	0.65932	0.0419971	6.36976
cg00333617	0.0273027	1.31905e-06	0.00733099	LDLRAD4;LDLRAD4	C18orf1	chr18	13359484	5'UTR;5'UTR	5'UTR	OpenSea	0.323721	0.04199	12.971	0.309581	0.0400499	12.9368
cg16670615	0.0272717	0.000263998	0.0472632			chr4	42192290			OpenSea	0.373827	0.0372888	9.97489	0.344372	0.0371492	10.7875
cg17700584	0.0272322	0.000296815	0.04904	CRIP2;CRIP2;CRIP2;CRIP2;CRIP2;CRIP2;CRIP2;CRIP2	CRIP2;CRIP2;CRIP2;CRIP2;CRIP2;CRIP2;CRIP2;CRIP2	chr14	105943871	Body;Body;Body;Body;Body;Body;Body;Body	5'UTR;5'UTR;5'UTR;5'UTR;5'UTR;1stExon;5'UTR;TSS1500	N_Shore	0.424623	0.042903	10.1038	0.407724	0.0418238	10.2579
cg02556042	0.0271995	4.12671e-05	0.0256245			chr12	117471086			OpenSea	0.39632	0.037323	9.41739	0.390852	0.0379434	9.70788
cg25801387	0.0270837	0.000100475	0.0340947	NPAS2	NPAS2	chr2	101482343	5'UTR	5'UTR	OpenSea	0.845629	0.0316896	3.74746	0.836117	0.0399128	4.77359
cg26680995	0.0270505	1.3176e-06	0.00733099		RP11-76I14.1;RP11-76I14.1;RP11-76I14.1;RP11-76I14.1	chr2	104669893		TSS200;5'UTR;5'UTR;5'UTR	OpenSea	0.310021	0.0396942	12.8037	0.290528	0.0345863	11.9046
cg04700930	0.0270497	0.000124778	0.0365464			chr12	98030706			OpenSea	0.289833	0.0442146	15.2552	0.275856	0.0354256	12.8421
cg17006281	0.0270351	3.64497e-05	0.0243767	DPP6;DPP6;DPP6	DPP6	chr7	154589595	Body;Body;Body	5'UTR	S_Shelf	0.251641	0.040857	16.2362	0.232213	0.0392576	16.9059
cg05304851	0.027035	0.000215898	0.0442047	C20orf85	C20orf85	chr20	56725707	TSS1500	TSS1500	N_Shore	0.383367	0.0444125	11.5849	0.37472	0.0457829	12.2179
cg22941494	0.0270345	0.000165945	0.0402957		U6	chr3	93694446		TSS1500	S_Shore	0.18321	0.03683	20.1026	0.159957	0.0331721	20.7381
cg02473594	0.0270293	0.000156994	0.0395063			chr7	153582285			N_Shore	0.231633	0.0472237	20.3873	0.220895	0.0508535	23.0216
cg23634681	0.0270189	0.000293831	0.0488593	FBXO15;FBXO15		chr18	71741326	Body;Body		OpenSea	0.49801	0.0353975	7.10779	0.494025	0.0401492	8.12696
cg24743426	0.0269643	0.000283967	0.0482343	SULF1;SULF1;SULF1;SULF1	SULF1;SULF1;SULF1;SULF1;SULF1;SULF1	chr8	70404859	TSS200;TSS200;5'UTR;5'UTR	TSS1500;TSS200;TSS200;5'UTR;5'UTR;5'UTR	OpenSea	0.568448	0.0377797	6.64611	0.544918	0.0401459	7.36734
cg03128163	0.0269045	1.01055e-05	0.0159604	EBF3		chr10	131686154	Body		N_Shore	0.353203	0.0466793	13.216	0.33508	0.0616563	18.4004
cg23115987	0.0268716	3.38428e-05	0.0238492	LINC01250	AC019118.2	chr2	3044639	Body	3'UTR	OpenSea	0.274494	0.0326068	11.8789	0.254811	0.0319819	12.5512
cg25100011	0.0268663	0.000122087	0.0361618	RBBP4;SYNC;RBBP4;RBBP4;SYNC	SYNC;SYNC	chr1	33146725	3'UTR;3'UTR;3'UTR;3'UTR;3'UTR	3'UTR;3'UTR	OpenSea	0.520159	0.0431353	8.29271	0.502304	0.0687942	13.6957
cg19714174	0.0268214	0.000140119	0.0380508	TMEM132C	AC107020.1	chr12	129155801	Body	TSS1500	OpenSea	0.29174	0.0503147	17.2464	0.27616	0.0501137	18.1466
cg00113321	0.0267991	0.000178477	0.0414264	PTPRN2;PTPRN2;PTPRN2		chr7	157530177	Body;Body;Body		S_Shelf	0.351785	0.0476559	13.5469	0.34159	0.0418504	12.2516
cg00463890	0.0267756	5.5157e-05	0.0276456	ATP2B2;ATP2B2	ATP2B2;ATP2B2;ATP2B2;ATP2B2;ATP2B2;ATP2B2;ATP2B2;ATP2B2	chr3	10491437	5'UTR;5'UTR	TSS200;5'UTR;5'UTR;5'UTR;5'UTR;5'UTR;5'UTR;3'UTR	OpenSea	0.291601	0.0378685	12.9864	0.277275	0.0356393	12.8534
cg03258760	0.0267684	0.000251686	0.0463349	TNFRSF19;TNFRSF19;TNFRSF19;TNFRSF19	TNFRSF19;TNFRSF19;TNFRSF19;TNFRSF19;TNFRSF19	chr13	24152560	TSS1500;TSS1500;5'UTR;5'UTR	TSS1500;TSS1500;TSS1500;5'UTR;5'UTR	N_Shore	0.677907	0.0344747	5.08545	0.665768	0.044849	6.73643
cg04928639	0.0267291	0.000125413	0.03664			chr5	38024052			OpenSea	0.264523	0.0569428	21.5266	0.257759	0.0426958	16.5643
cg19785810	0.0266719	0.000276839	0.0478758			chr17	52346			N_Shelf	0.416851	0.0405123	9.71866	0.402951	0.0395645	9.81871
cg02406484	0.0266669	8.93621e-05	0.0328143	IDUA;SLC26A1;SLC26A1;SLC26A1	DGKQ;SLC26A1;IDUA;IDUA;IDUA;IDUA;IDUA	chr4	981602	Body;3'UTR;Body;3'UTR	TSS1500;3'UTR;TSS200;ExonBnd;5'UTR;5'UTR;5'UTR	Island	0.35519	0.0354217	9.97261	0.338543	0.032654	9.64543
cg14186944	0.0266592	0.000148906	0.0390202			chr9	98335074			OpenSea	0.380534	0.035464	9.31955	0.366482	0.032812	8.95323
cg04936377	0.0265638	7.07687e-05	0.0299773	ZFR2;ZFR2;ZFR2;MIR1268A		chr19	3855625	Body;Body;Body;Body		OpenSea	0.493456	0.0331272	6.7133	0.479699	0.0369987	7.7129
cg19471655	0.0265335	0.000116623	0.0357923	KLK7;KLK7;KLK7	KLK7;KLK7;KLK7;KLK7;KLK7	chr19	51487109	5'UTR;1stExon;TSS200	5'UTR;5'UTR;TSS200;1stExon;1stExon	OpenSea	0.259981	0.0322994	12.4238	0.248139	0.0336262	13.5514
cg12729623	0.0265333	0.000102249	0.0342125			chr4	101816814			OpenSea	0.186013	0.0361118	19.4136	0.173492	0.0390713	22.5205
cg02635875	0.0265288	3.16565e-05	0.023466	BAI1	BAI1	chr8	143596671	Body	5'UTR	S_Shelf	0.507614	0.0305476	6.01787	0.490849	0.0369975	7.53746
cg13335935	0.0264436	0.000102734	0.0342125			chr7	141165430			OpenSea	0.343838	0.0505904	14.7134	0.337628	0.0447031	13.2403
cg01646289	0.0264356	5.12916e-05	0.0270771			chr10	134733735			Island	0.387713	0.0407519	10.5108	0.379932	0.0392119	10.3208
cg06258207	0.026387	4.99384e-06	0.0122252			chr10	134834224			N_Shore	0.429525	0.0365523	8.50993	0.423578	0.0423484	9.99779
cg02847766	0.0263726	8.50735e-05	0.0322575	ABCA17P	ABCA17P	chr16	2470641	Body	5'UTR	OpenSea	0.374201	0.0389426	10.4069	0.361219	0.0347523	9.62083
cg08994061	0.0263653	0.000220354	0.0444127	TSNARE1		chr8	143379138	Body		Island	0.437036	0.0489866	11.2088	0.430623	0.0595175	13.8213
cg18296770	0.0263043	0.000142288	0.0382647	TVP23A	FAM18A;FAM18A;FAM18A	chr16	10906666	Body	3'UTR;3'UTR;3'UTR	OpenSea	0.398867	0.0337223	8.45454	0.385251	0.0364497	9.46129
cg13070020	0.0262694	3.3886e-06	0.0103488	ZNF609	ZNF609	chr15	64935232	Body	TSS1500	OpenSea	0.758352	0.0276763	3.64953	0.748277	0.037352	4.99174
cg06834506	0.0262406	7.55357e-06	0.0143294	FAM59B		chr2	26396964	Body		Island	0.371936	0.0298839	8.03468	0.356943	0.0283796	7.95075
cg19145477	0.0262076	0.000221035	0.0444127	GRB2;GRB2		chr17	73348462	Body;Body		OpenSea	0.396663	0.0347866	8.76981	0.385708	0.0374052	9.69779
cg14715508	0.0261969	0.000120639	0.0360902			chr11	1696543			OpenSea	0.128354	0.034745	27.0698	0.110514	0.0333652	30.1909
cg23585420	0.0261588	2.37422e-05	0.0214449			chr14	104668772			OpenSea	0.268421	0.0386027	14.3814	0.255718	0.0318677	12.4621
cg18701449	0.0261101	0.000291418	0.0487069	TPH2		chr12	72335228	Body		OpenSea	0.364954	0.0524424	14.3696	0.355353	0.0511335	14.3895
cg07006673	0.0261064	0.000147647	0.0389752	HNF4A;HNF4A;HNF4A;HNF4A;HNF4A;HNF4A	HNF4A;HNF4A	chr20	43029732	TSS200;Body;TSS200;Body;Body;TSS200	TSS200;TSS200	OpenSea	0.288058	0.0467698	16.2363	0.27949	0.0376394	13.4672
cg03696781	0.0261011	0.000107199	0.0348169	ADCY1		chr7	45742854	Body		OpenSea	0.429574	0.0373908	8.70414	0.413503	0.041026	9.92158
cg25795290	0.0260953	5.15575e-05	0.0271386			chr10	118576115			OpenSea	0.467129	0.0357291	7.64868	0.448999	0.0339914	7.57049
cg05203875	0.026088	0.000231975	0.0450734	FGFR3;FGFR3;FGFR3		chr4	1801294	Body;Body;Body		Island	0.502881	0.0444006	8.82926	0.487999	0.0456973	9.36423
cg04820290	0.0260676	6.12421e-05	0.0284975			chr16	73764859			OpenSea	0.240864	0.0383914	15.939	0.230623	0.0397673	17.2434
cg25383503	0.0260606	5.20827e-05	0.027156	CRLF1		chr19	18714552	Body		N_Shore	0.102682	0.0340197	33.1312	0.0887459	0.0304845	34.3503
cg01076997	0.0260427	0.000248886	0.0461376	ELFN2	RP1-63G5.5;ELFN2;RP1-63G5.5;RP1-63G5.5;RP1-63G5.5;RP1-63G5.5;RP1-63G5.5	chr22	37815870	5'UTR	TSS1500;5'UTR;3'UTR;3'UTR;3'UTR;3'UTR;3'UTR	Island	0.144354	0.0404927	28.051	0.127189	0.0426144	33.5047
cg08471739	0.0260276	0.000297643	0.04907	PLXND1		chr3	129312902	Body		OpenSea	0.575802	0.0382548	6.64373	0.55354	0.057507	10.389
cg16513468	0.0260219	4.89263e-05	0.0265915	TDRD10;TDRD10	TDRD10;TDRD10	chr1	154476659	5'UTR;5'UTR	5'UTR;5'UTR	S_Shore	0.406695	0.0453232	11.1443	0.38629	0.0421146	10.9023
cg06521647	0.0260141	2.35319e-06	0.00942018			chr17	70341791			OpenSea	0.302137	0.046435	15.3689	0.291717	0.0498885	17.1017
cg11752320	0.0259278	2.06742e-05	0.0204067	MRC2		chr17	60741166	Body		N_Shelf	0.481234	0.0375729	7.80762	0.469638	0.0315123	6.70991
cg15579816	0.0258309	4.45426e-05	0.0260132	RPS6KA2;RPS6KA2	RPS6KA2	chr6	166892438	Body;Body	3'UTR	OpenSea	0.63194	0.0359129	5.68296	0.623297	0.0331696	5.32164
cg27564715	0.0257987	1.78466e-05	0.0194183	ARHGEF10	ARHGEF10;ARHGEF10;ARHGEF10;ARHGEF10	chr8	1773758	5'UTR	5'UTR;TSS1500;5'UTR;5'UTR	S_Shore	0.327793	0.0332647	10.1481	0.306984	0.0408248	13.2987
cg14148981	0.0257926	0.000150515	0.0391791			chr14	52708188			OpenSea	0.215189	0.0383065	17.8014	0.204833	0.0389829	19.0316
cg23246084	0.0257134	4.84554e-05	0.026458			chr13	53500162			OpenSea	0.359036	0.0373772	10.4104	0.349766	0.0450752	12.8872
cg16573346	0.0256917	0.000306799	0.0496826	MAPT;MAPT;MAPT;MAPT;MAPT;MAPT	MAPT;MAPT;MAPT;MAPT;MAPT;MAPT;MAPT	chr17	44020278	5'UTR;5'UTR;5'UTR;5'UTR;5'UTR;5'UTR	5'UTR;5'UTR;5'UTR;5'UTR;5'UTR;5'UTR;5'UTR	OpenSea	0.334326	0.0427151	12.7765	0.322506	0.0408437	12.6645
cg03812693	0.0256537	7.83151e-05	0.0311276			chr16	83854664			OpenSea	0.479441	0.039926	8.32762	0.467876	0.0391132	8.35974
cg23470850	0.0256264	0.0001639	0.0402486	C17orf93;PRAC	HOXB-AS5;PRAC;HOXB-AS5	chr17	46800444	TSS200;TSS1500	TSS1500;TSS1500;TSS200	N_Shore	0.348848	0.0329798	9.45391	0.33581	0.0395124	11.7663
cg04277698	0.025608	4.44478e-05	0.0259913	OR5R1	OR5R1	chr11	56186841	TSS1500	TSS1500	OpenSea	0.148341	0.0324011	21.8423	0.136869	0.0338353	24.7209
cg25391846	0.0256054	0.000105448	0.0347317		TRAJ56;TRAJ57;AE000661.37;AE000661.37	chr14	22947742		TSS1500;TSS200;3'UTR;3'UTR	OpenSea	0.172608	0.0367588	21.2961	0.159845	0.0281829	17.6315
cg05808286	0.0255923	0.000139913	0.0380508	S100B	S100B	chr21	48025243	TSS1500	TSS200	OpenSea	0.371191	0.0360177	9.70328	0.352176	0.0325544	9.24378
cg08472147	0.0255188	0.000197498	0.0428553	CYP2E1	CYP2E1;CYP2E1;CYP2E1;CYP2E1;CYP2E1;CYP2E1;SPRN	chr10	135340583	TSS1500	5'UTR;5'UTR;TSS1500;TSS1500;TSS1500;TSS1500;5'UTR	N_Shore	0.245894	0.0333789	13.5745	0.225517	0.0346922	15.3834
cg17660245	0.0255137	0.000151192	0.0392229	NUMBL		chr19	41190252	Body		Island	0.48111	0.0396025	8.23149	0.472656	0.0340324	7.20025
cg06846137	0.0255065	6.29756e-05	0.0287994	EBF3		chr10	131682939	Body		N_Shelf	0.406978	0.031191	7.66406	0.389919	0.0435317	11.1643
cg20525355	0.0254981	0.000236444	0.0453844	NUMBL		chr19	41190250	Body		Island	0.447917	0.0378434	8.44875	0.434239	0.0332675	7.6611
cg13583230	0.0254859	8.03592e-05	0.0313744	RIPK3	RIPK3;RIPK3;RIPK3;RIPK3;RIPK3	chr14	24809297	TSS200	TSS200;TSS200;TSS200;TSS200;TSS200	S_Shore	0.289051	0.0302991	10.4823	0.273477	0.0312787	11.4374
cg01486632	0.0254583	0.00011559	0.0356073	RASSF4	RASSF4;RASSF4;RASSF4;RASSF4	chr10	45462848	5'UTR	5'UTR;5'UTR;5'UTR;5'UTR	OpenSea	0.800081	0.018364	2.29527	0.785413	0.0621253	7.9099
cg07170170	0.025447	0.000311121	0.0499104		TMEM132B	chr12	125672141		5'UTR	S_Shore	0.179368	0.0411876	22.9626	0.180436	0.0409321	22.6852
cg15314327	0.0254379	0.00017405	0.0410202	LDLRAD4;LDLRAD4	C18orf1	chr18	13375087	5'UTR;5'UTR	5'UTR	OpenSea	0.367251	0.0305448	8.31716	0.344074	0.036942	10.7367
cg03182742	0.0253999	0.000290617	0.0486853	PARP10	PARP10;PARP10;PARP10;PARP10;PARP10	chr8	145060340	Body	3'UTR;5'UTR;3'UTR;1stExon;TSS200	N_Shelf	0.207102	0.0362145	17.4863	0.189953	0.0280397	14.7614
cg24436466	0.0253971	0.00014718	0.0389519	KNDC1	KNDC1;KNDC1;KNDC1;KNDC1	chr10	134978997	Body	5'UTR;5'UTR;5'UTR;5'UTR	N_Shore	0.447608	0.0349575	7.80984	0.431835	0.0507632	11.7552
cg08622648	0.0253679	2.22152e-05	0.021052	TSNARE1		chr8	143413507	Body		OpenSea	0.411454	0.034624	8.41502	0.397255	0.0362621	9.12816
cg11273947	0.0253654	0.00023751	0.045449	LBXCOR1		chr15	68120757	Body		Island	0.251983	0.0324339	12.8715	0.236076	0.038992	16.5167
cg14595332	0.0253268	0.000269968	0.0476119		AC007556.3;AC007556.3	chr2	169957298		1stExon;5'UTR	OpenSea	0.542777	0.0329041	6.06218	0.528331	0.0431959	8.17591
cg25707298	0.0252992	1.46836e-05	0.0180396			chr10	133799420			S_Shelf	0.434154	0.0298221	6.869	0.421359	0.0313389	7.43757
cg05197164	0.0252882	0.000306872	0.0496826	MCF2L;MCF2L	MCF2L;MCF2L	chr13	113724548	Body;Body	5'UTR;5'UTR	S_Shelf	0.438111	0.0333066	7.60232	0.42658	0.0459086	10.762
cg10199978	0.0252873	0.000126097	0.0366728			chr22	36485307			OpenSea	0.430497	0.0318998	7.40999	0.412377	0.0453269	10.9916
cg11698333	0.0252765	0.000202868	0.0432502	EBF1;EBF1;EBF1	EBF1;EBF1;EBF1;EBF1	chr5	158479825	Body;Body;Body	3'UTR;3'UTR;3'UTR;3'UTR	S_Shore	0.196707	0.0358772	18.2389	0.182817	0.0306695	16.7761
cg06743940	0.0252638	0.000165344	0.0402957		RP11-317N12.1	chr8	33745082		5'UTR	OpenSea	0.205317	0.0418471	20.3817	0.193639	0.0348661	18.0057
cg08055508	0.0252356	3.03511e-06	0.00992035			chr13	107519535			OpenSea	0.228076	0.0317202	13.9077	0.212203	0.0309061	14.5644
cg04092231	0.0252338	0.000155731	0.039377	BSX	BSX;BSX	chr11	122852412	TSS200	1stExon;5'UTR	Island	0.160782	0.034957	21.7418	0.147555	0.0322936	21.8858
cg09438320	0.0252117	2.34774e-06	0.00942018	LRRC4B	LRRC4B	chr19	51053313	5'UTR	5'UTR	S_Shore	0.315144	0.0310207	9.84333	0.308414	0.0280136	9.08312
cg15580018	0.0251684	0.000270176	0.0476213			chr2	19996060			OpenSea	0.264781	0.0331113	12.5052	0.245026	0.0347712	14.1908
cg16326227	0.0251496	0.000120914	0.0360902	CBFA2T3;CBFA2T3	RP11-830F9.5;RP11-830F9.5;RP11-830F9.5;RP11-830F9.5	chr16	88949556	Body;Body	TSS200;5'UTR;5'UTR;5'UTR	S_Shore	0.395593	0.0388758	9.82722	0.382282	0.0428016	11.1964
cg04555312	0.0251346	0.000217862	0.0443392		HOXC-AS2;HOXC9;HOXC5;HOXC6;HOXC9;HOXC6	chr12	54389114		3'UTR;TSS200;5'UTR;5'UTR;5'UTR;5'UTR	Island	0.212095	0.0326594	15.3985	0.193548	0.0378056	19.5329
cg21319709	0.0251153	4.34442e-05	0.025895	TNFAIP8;TNFAIP8;TNFAIP8	TNFAIP8	chr5	118640731	5'UTR;5'UTR;Body	5'UTR	OpenSea	0.32657	0.0301053	9.21865	0.319556	0.0364966	11.421
cg12514506	0.0251018	3.65407e-05	0.0243767	OSBPL5;OSBPL5;OSBPL5	OSBPL5;OSBPL5	chr11	3121286	Body;Body;Body	3'UTR;3'UTR	OpenSea	0.632201	0.0354467	5.60687	0.625816	0.0360473	5.76004
cg04492932	0.0250924	2.16384e-06	0.00910538			chr1	9442882			OpenSea	0.440221	0.024655	5.6006	0.427014	0.024842	5.81761
cg17747781	0.0250793	4.69131e-05	0.0262901	TSNARE1;TSNARE1	TSNARE1	chr8	143383498	Body;Body	3'UTR	OpenSea	0.37297	0.0399678	10.7161	0.363458	0.0439069	12.0803
cg01349088	0.0250594	6.81188e-05	0.0297395	DEFB122	DEFB122	chr20	30012193	Body	3'UTR	OpenSea	0.265875	0.0423621	15.9331	0.250626	0.0480949	19.1899
cg06572713	0.0250267	7.02444e-05	0.029959			chr8	1762392			N_Shore	0.255534	0.0311216	12.179	0.235889	0.0305311	12.943
cg20872630	0.0250243	4.75099e-05	0.0263749	ESPNL		chr2	239023538	Body		OpenSea	0.385784	0.0315816	8.18635	0.359705	0.031416	8.73382
cg02011953	0.0249566	5.70253e-05	0.0279489	LPPR1	RP11-35N6.1	chr9	103790013	TSS1500	TSS1500	N_Shore	0.145651	0.0317309	21.7856	0.135263	0.0329056	24.3271
cg25977900	0.024946	5.31332e-05	0.0272786			chr1	114842468			OpenSea	0.218755	0.0319488	14.6048	0.200131	0.0301994	15.0898
cg10374031	0.02491	0.000245619	0.0459029	MYADM	AC008440.10;AC008753.6	chr19	54367683	TSS1500	TSS1500;3'UTR	N_Shore	0.63571	0.0399848	6.28979	0.623814	0.0346239	5.55035
cg07339820	0.0248991	0.000123703	0.0364266	CELF2;CELF2;CELF2;CELF2	CELF2;CELF2;CELF2	chr10	11206503	TSS1500;TSS1500;Body;Body	TSS1500;TSS1500;5'UTR	N_Shore	0.126208	0.0322168	25.5267	0.109677	0.025248	23.0203
cg03291607	0.024875	0.000203522	0.0432502	PDE6B;PDE6B	PDE6B;PDE6B;PDE6B	chr4	644572	Body;Body	TSS1500;TSS1500;TSS1500	N_Shore	0.395052	0.0349018	8.83474	0.371895	0.0296367	7.96911
cg06455798	0.0247278	0.000209464	0.0435754	RNF139-AS1	RP11-383J24.5	chr8	125484770	Body	3'UTR	N_Shore	0.233348	0.0392699	16.8289	0.213548	0.0474711	22.2297
cg02193640	0.0247018	9.10064e-05	0.0330253	KIAA1671	KIAA1671	chr22	25456676	Body	5'UTR	OpenSea	0.330958	0.0336191	10.1581	0.311188	0.0422528	13.5779
cg25044991	0.0246904	0.000305993	0.0495992		RP1-71H24.1	chr12	113456179		TSS1500	OpenSea	0.529572	0.0305367	5.7663	0.518875	0.03612	6.9612
cg01796641	0.0246852	1.88099e-05	0.019709	PLXNB2	PLXNB2	chr22	50728271	Body	TSS1500	Island	0.856357	0.0232973	2.72051	0.842078	0.0422334	5.01538
cg04852143	0.0246727	6.57305e-05	0.0292897			chr11	115024403			N_Shore	0.41538	0.0320619	7.71869	0.399397	0.0318207	7.96717
cg11747620	0.0246598	1.41926e-07	0.00315401			chr8	142694100			OpenSea	0.299454	0.0411013	13.7254	0.292669	0.0440735	15.0592
cg20424766	0.0246406	1.87985e-06	0.00869661			chr8	118614983			OpenSea	0.177741	0.029612	16.6602	0.163214	0.0262521	16.0845
cg21178208	0.0246293	6.01831e-05	0.0284934	BCL2L13;BCL2L13;BCL2L13;BCL2L13;BCL2L13;BCL2L13;BCL2L13;BCL2L13;BCL2L13;BCL2L13;BCL2L13;BCL2L13;BCL2L13	BCL2L13;BCL2L13;BCL2L13;BCL2L13	chr22	18189131	TSS1500;Body;Body;Body;Body;Body;Body;Body;Body;Body;Body;Body;Body	TSS1500;3'UTR;3'UTR;3'UTR	OpenSea	0.302739	0.0335438	11.0801	0.28288	0.0434431	15.3574
cg11080549	0.0245972	0.000277233	0.0478758	FLJ42709;FLJ42709	RP11-65F13.2;RP11-65F13.2;RP11-65F13.2;RP11-65F13.2;RP11-65F13.2	chr5	92909968	Body;Body	3'UTR;3'UTR;3'UTR;3'UTR;3'UTR	S_Shore	0.3471	0.0322607	9.29434	0.330756	0.0290132	8.7718
cg04310509	0.0245951	5.18586e-05	0.027156		RP11-37B2.1;RP11-37B2.1	chr8	90666194		3'UTR;3'UTR	OpenSea	0.190429	0.0401256	21.0712	0.187908	0.0336295	17.8968
cg10833454	0.0245111	3.45675e-05	0.0239409		DMGDH;DMGDH	chr5	78431722		3'UTR;3'UTR	OpenSea	0.450563	0.0411411	9.13104	0.441233	0.044083	9.99087
cg12754457	0.0244412	2.92525e-05	0.0229737	TGFB1I1;TGFB1I1;TGFB1I1	TGFB1I1;TGFB1I1;TGFB1I1;TGFB1I1;TGFB1I1;TGFB1I1;TGFB1I1;TGFB1I1;TGFB1I1;TGFB1I1;TGFB1I1;TGFB1I1;TGFB1I1;TGFB1I1;TGFB1I1;TGFB1I1	chr16	31483283	TSS1500;TSS1500;TSS200	TSS1500;TSS1500;TSS1500;TSS1500;TSS1500;5'UTR;TSS1500;TSS200;TSS200;TSS1500;TSS1500;TSS1500;TSS200;TSS200;TSS200;TSS200	Island	0.365623	0.0288787	7.8985	0.350053	0.0299509	8.5561
cg07103780	0.0244276	9.72522e-05	0.0335074			chr8	76662182			OpenSea	0.176881	0.0333055	18.8293	0.16489	0.0333041	20.1978
cg06868307	0.0244245	0.000138386	0.0380091		FAM163B	chr9	136444128		3'UTR	Island	0.472943	0.0335761	7.0994	0.463159	0.0461461	9.96334
cg10658197	0.0244119	0.000155081	0.0393107	ENTHD1	ENTHD1;ENTHD1	chr22	40290752	TSS1500	TSS1500;TSS1500	OpenSea	0.265856	0.0482869	18.1628	0.25514	0.0439221	17.2149
cg00732432	0.0244046	0.000115673	0.0356073	CPLX1	CPLX1	chr4	788826	Body	5'UTR	Island	0.298257	0.028134	9.43279	0.280247	0.0317536	11.3306
cg20536272	0.0243769	0.000194608	0.0426749			chr4	8169435			OpenSea	0.31567	0.0429051	13.5918	0.304462	0.0423895	13.9227
cg03576419	0.0243746	4.97907e-05	0.0267518	FRZB	FRZB;FRZB	chr2	183731676	TSS200	1stExon;5'UTR	N_Shore	0.121381	0.032805	27.0266	0.097777	0.0274088	28.0319
cg26040366	0.0243734	1.04956e-05	0.0161871	CTNNA3;CTNNA3	snoU13	chr10	68376444	Body;Body	TSS1500	OpenSea	0.163841	0.0317681	19.3896	0.154914	0.0357556	23.0809
cg04311403	0.0243515	5.53439e-05	0.0276456	EDARADD;EDARADD	EDARADD	chr1	236559646	Body;Body	5'UTR	S_Shore	0.366658	0.0383291	10.4536	0.35592	0.0463603	13.0255
cg00284386	0.0243378	3.53785e-06	0.0106465	ARHGEF10	ARHGEF10;ARHGEF10	chr8	1786207	5'UTR	5'UTR;5'UTR	OpenSea	0.232915	0.046003	19.751	0.221619	0.0438221	19.7737
cg14042141	0.0243332	0.000251339	0.0463349		U6	chr7	54688241		TSS1500	OpenSea	0.303452	0.0405115	13.3502	0.286246	0.0428525	14.9705
cg23665034	0.0243274	1.14719e-05	0.0164585	CCDC173;PHOSPHO2;PHOSPHO2;PHOSPHO2;PHOSPHO2;PHOSPHO2;PHOSPHO2-KLHL23	C2orf77;C2orf77;PHOSPHO2;PHOSPHO2;PHOSPHO2;PHOSPHO2;KLHL23;KLHL23	chr2	170551550	TSS1500;5'UTR;5'UTR;5'UTR;5'UTR;5'UTR;5'UTR	TSS1500;TSS1500;TSS200;5'UTR;5'UTR;5'UTR;5'UTR;5'UTR	S_Shore	0.117444	0.0254616	21.6797	0.0994314	0.0284783	28.6411
cg21674250	0.0243061	0.000190688	0.042407	RNF220	RNF220;RNF220;RNF220;RNF220;RNF220;RNF220	chr1	44877746	5'UTR	TSS1500;TSS200;5'UTR;5'UTR;5'UTR;5'UTR	S_Shelf	0.408005	0.0348363	8.53821	0.39214	0.037685	9.61008
cg21194021	0.024304	0.000313	0.0499983	TSNARE1		chr8	143319259	Body		OpenSea	0.342338	0.0383532	11.2033	0.332812	0.0371337	11.1576
cg23823894	0.0242991	0.000155807	0.039377			chr8	11471881			S_Shore	0.607074	0.0335915	5.53335	0.593315	0.0339918	5.72913
cg22236890	0.0242238	0.000242707	0.0456608	TSNARE1		chr8	143331971	Body		N_Shore	0.338529	0.0368578	10.8876	0.336484	0.0354128	10.5243
cg19592194	0.0241625	6.16396e-05	0.0285911	CDH4		chr20	60057290	Body		OpenSea	0.268674	0.0377809	14.062	0.25416	0.0391742	15.4132
cg00841760	0.02412	0.000259024	0.0468396	PTPRN2;PTPRN2;PTPRN2		chr7	158362966	Body;Body;Body		Island	0.586814	0.0400045	6.81723	0.574024	0.0354984	6.18413
cg05417377	0.0241121	9.00285e-05	0.0328876	CYP2E1	CYP2E1;CYP2E1;CYP2E1;SPRN	chr10	135350807	Body	TSS200;5'UTR;3'UTR;5'UTR	OpenSea	0.339844	0.0381802	11.2346	0.326676	0.0378344	11.5816
cg21814870	0.024111	0.000260014	0.0469618	LPHN3	LPHN3	chr4	62383240	Body	ExonBnd	Island	0.172422	0.0351998	20.4149	0.151081	0.0312962	20.7148
cg12805194	0.0240711	3.9542e-05	0.0252787			chr2	60347080			OpenSea	0.215525	0.0390519	18.1194	0.205923	0.041363	20.0867
cg17453102	0.0240563	2.04755e-05	0.020308			chr4	190013916			OpenSea	0.130071	0.0286815	22.0506	0.121249	0.0355242	29.2985
cg08749686	0.0240392	0.000178502	0.0414264	ATP6V0A1;ATP6V0A1;ATP6V0A1	ATP6V0A1;ATP6V0A1;ATP6V0A1	chr17	40609976	TSS1500;TSS1500;TSS1500	TSS1500;TSS1500;TSS1500	N_Shore	0.664011	0.0315812	4.75612	0.656852	0.0352364	5.36444
cg07072391	0.0240374	0.000306408	0.0496524	MLPH;MLPH	MLPH;MLPH;MLPH;MLPH;MLPH;MLPH	chr2	238418720	Body;Body	TSS200;1stExon;5'UTR;5'UTR;5'UTR;5'UTR	OpenSea	0.804121	0.0267925	3.3319	0.78955	0.0496219	6.28483
cg10311882	0.0240362	8.21833e-06	0.0146824			chr7	142441326			OpenSea	0.261069	0.0303724	11.6339	0.246866	0.0320836	12.9963
cg02794184	0.0240311	3.29139e-07	0.00376019			chr16	79346526			OpenSea	0.296483	0.0388507	13.1038	0.287415	0.0376934	13.1146
cg27077033	0.0239969	0.000174275	0.0410202		CTD-3051D23.1	chr14	105311009		5'UTR	S_Shore	0.227986	0.0299565	13.1396	0.202916	0.0290011	14.2922
cg20896351	0.0239691	5.92635e-05	0.0283633	NF2;NF2;NF2;NF2;NF2;NF2;NF2;NF2;NF2		chr22	30025613	Body;Body;Body;Body;Body;Body;Body;Body;Body		OpenSea	0.785367	0.0354802	4.51766	0.780164	0.0307965	3.94744
cg12182408	0.0239607	2.79382e-05	0.0227328	KIF26A	KIF26A	chr14	104618441	Body	5'UTR	N_Shelf	0.484087	0.0297548	6.14659	0.470616	0.0357268	7.5915
cg11859489	0.0239479	0.000272652	0.0477364	SLCO3A1;SLCO3A1	SLCO3A1;SLCO3A1	chr15	92459058	Body;Body	5'UTR;5'UTR	N_Shore	0.319665	0.0438831	13.7278	0.31151	0.0314799	10.1056
cg17645165	0.0239444	0.000105046	0.0346363			chr11	70966447			S_Shelf	0.385952	0.0375033	9.71707	0.377123	0.0416516	11.0446
cg15072134	0.0238981	0.000272044	0.0477364			chr19	31176818			OpenSea	0.339288	0.0374566	11.0398	0.329224	0.0423016	12.8489
cg03315346	0.0238406	8.21441e-06	0.0146824			chr1	19109544			N_Shore	0.244217	0.0295786	12.1116	0.220491	0.0273493	12.4038
cg13895771	0.0238325	4.73601e-05	0.0263749		PPP2R2C;PPP2R2C	chr4	6537220		5'UTR;5'UTR	OpenSea	0.363764	0.0380733	10.4665	0.361274	0.0377859	10.4591
cg05701254	0.0237986	9.33601e-05	0.0332544		RP11-867G23.10;RP11-867G23.10	chr11	66178117		5'UTR;TSS200	S_Shore	0.38145	0.039056	10.2388	0.372713	0.0434077	11.6464
cg26098816	0.0237946	1.7867e-05	0.0194183		RP11-69C17.3	chr10	2210963		5'UTR	OpenSea	0.178694	0.0332782	18.6231	0.164311	0.0290793	17.6978
cg02680050	0.0237925	0.000153497	0.0393107		RP13-554M15.6;RP13-554M15.6	chr12	133179887		3'UTR;3'UTR	Island	0.354874	0.0277189	7.81091	0.346825	0.0365954	10.5515
cg23300696	0.0237819	0.00012368	0.0364266	GRAP2;GRAP2;GRAP2;GRAP2;GRAP2	GRAP2	chr22	40363322	Body;Body;Body;Body;Body	5'UTR	OpenSea	0.349785	0.0298477	8.53315	0.337644	0.0385499	11.4173
cg10075464	0.0237714	0.000155216	0.0393107			chr16	877630			S_Shelf	0.590875	0.0280368	4.74497	0.577144	0.0380321	6.58971
cg10852616	0.0237677	5.09884e-05	0.0270038	EPHB1	EPHB1;EPHB1;EPHB1;EPHB1;EPHB1	chr3	134616616	Body	5'UTR;5'UTR;5'UTR;5'UTR;5'UTR	OpenSea	0.308787	0.0280844	9.09506	0.287958	0.0320339	11.1245
cg19838022	0.0236952	5.14684e-06	0.0124029	ARPP21	ARPP21;ARPP21;ARPP21	chr3	35680332	TSS1500	TSS1500;TSS200;TSS1500	N_Shore	0.1475	0.0262751	17.8136	0.132392	0.0212652	16.0623
cg05323780	0.023688	0.000187809	0.0422107			chr10	99815431			OpenSea	0.311636	0.0379317	12.1718	0.297387	0.0384509	12.9296
cg08692757	0.0236575	0.000123834	0.0364479			chr12	24753659			OpenSea	0.368959	0.0453407	12.2888	0.355317	0.0533372	15.0112
cg27001137	0.0236474	0.000304921	0.0495571	ATP11A;ATP11A	ATP11A;ATP11A;ATP11A	chr13	113455344	Body;Body	5'UTR;5'UTR;5'UTR	OpenSea	0.535895	0.0361939	6.75393	0.525704	0.0504537	9.59735
cg13256476	0.0236354	6.38386e-05	0.0290006			chr15	91065614			OpenSea	0.4936	0.0335781	6.8027	0.48254	0.0351829	7.29119
cg02104660	0.0236235	0.000110859	0.0349997	ATP2B2;ATP2B2	ATP2B2;ATP2B2;ATP2B2;ATP2B2;ATP2B2;ATP2B2;ATP2B2;ATP2B2	chr3	10491451	5'UTR;5'UTR	TSS200;5'UTR;5'UTR;5'UTR;5'UTR;5'UTR;5'UTR;3'UTR	OpenSea	0.365453	0.0343216	9.39153	0.356886	0.0378032	10.5925
cg11222053	0.0235902	8.69235e-05	0.0325587	ITGA3;ITGA3	RP11-1094H24.4;ITGA3;ITGA3;ITGA3;ITGA3;ITGA3	chr17	48132102	TSS1500;TSS1500	3'UTR;TSS1500;TSS1500;TSS1500;TSS1500;TSS1500	N_Shore	0.337461	0.0383233	11.3564	0.328584	0.0322418	9.81235
cg12159504	0.0235864	0.000262113	0.0471431	STAT1;STAT1	STAT1;STAT1;STAT1;STAT1;STAT1;STAT1;STAT1;STAT1;STAT1	chr2	191879541	TSS1500;TSS1500	5'UTR;5'UTR;TSS1500;TSS1500;TSS1500;TSS1500;TSS1500;TSS1500;TSS1500	S_Shore	0.150534	0.0333849	22.1777	0.136022	0.0311777	22.9211
cg04452756	0.0235792	0.000136272	0.0377981			chr11	45582697			OpenSea	0.419324	0.0283098	6.75129	0.400091	0.0307051	7.67452
cg08814944	0.0235784	0.000232768	0.0451422	LDLRAD4	C18orf1	chr18	13245910	5'UTR	5'UTR	OpenSea	0.339096	0.037233	10.9801	0.323992	0.0417889	12.8981
cg02901871	0.0235324	6.0473e-05	0.0284934			chr13	107519802			OpenSea	0.156493	0.0290552	18.5664	0.140108	0.0290876	20.7608
cg04217778	0.0235222	0.000284672	0.0483163	LOC389458	RBAK	chr7	5111916	Body	5'UTR	Island	0.0821698	0.0320861	39.0486	0.0643747	0.0227036	35.2679
cg16012348	0.0235146	0.000115442	0.0356073	BAHCC1	BAHCC1	chr17	79432570	3'UTR	3'UTR	S_Shore	0.5393	0.0407867	7.5629	0.530689	0.0450275	8.48472
cg09153930	0.0234649	1.22658e-05	0.0169876	DPYSL5	DPYSL5;DPYSL5;DPYSL5;DPYSL5;DPYSL5	chr2	27070303	TSS1500	TSS1500;TSS1500;TSS1500;TSS1500;TSS1500	Island	0.230294	0.026927	11.6924	0.222318	0.0262157	11.792
cg11664142	0.0234323	2.98549e-05	0.0230687	LOC284395		chr19	29990162	Body		OpenSea	0.210622	0.0401262	19.0513	0.19869	0.0394353	19.8477
cg20002204	0.0234263	8.3946e-05	0.0320455	PRSS57;PRSS57	PRSS57	chr19	695582	TSS200;TSS200	TSS200	OpenSea	0.37434	0.0417828	11.1617	0.36593	0.0336428	9.19378
cg15370819	0.0233206	7.26283e-05	0.0303148	MYADM;MYADM;MYADM;MYADM;MYADM;MYADM;MYADM;MYADM;MYADM;MYADM;MYADM;MYADM	AC008440.5;MYADM;MYADM;MYADM	chr19	54379397	3'UTR;3'UTR;3'UTR;3'UTR;3'UTR;3'UTR;3'UTR;3'UTR;3'UTR;3'UTR;3'UTR;3'UTR	TSS200;3'UTR;3'UTR;3'UTR	S_Shore	0.479743	0.0330518	6.88948	0.465767	0.0275956	5.92478
cg07042729	0.0232906	5.23828e-05	0.027156	GABRA5;GABRA5	GABRB3	chr15	27184849	Body;Body	TSS200	OpenSea	0.274445	0.0346402	12.6219	0.26524	0.0291656	10.9959
cg04891761	0.0232764	2.53891e-05	0.0220175			chr1	1001973			N_Shore	0.162204	0.0340334	20.9819	0.144865	0.0268342	18.5236
cg23110957	0.0231986	0.000269778	0.0476056	SLC12A7	SLC12A7	chr5	1076758	Body	3'UTR	N_Shore	0.341632	0.0496448	14.5317	0.335557	0.0513539	15.3041
cg25370657	0.0231942	6.25375e-05	0.0287483		U6	chr2	44383264		TSS1500	OpenSea	0.714593	0.0302704	4.23603	0.694005	0.0327012	4.71196
cg21804178	0.0231704	0.000207882	0.0435319	NOL4L;LOC149950	C20orf112;RP11-410N8.4;RP11-410N8.1	chr20	31174220	TSS1500;TSS1500	TSS1500;TSS1500;5'UTR	S_Shore	0.378896	0.0370618	9.78153	0.369101	0.029585	8.01542
cg00555585	0.0230999	0.000165834	0.0402957			chr8	144471493			OpenSea	0.41843	0.0346259	8.27518	0.404327	0.030623	7.57382
cg13658093	0.0230794	0.000132219	0.0374525	RAI1	RAI1;RAI1;RAI1	chr17	17697464	Body	1stExon;1stExon;1stExon	N_Shore	0.299351	0.0484697	16.1916	0.283854	0.0426764	15.0346
cg07477296	0.0230607	0.000282729	0.0481755	ZNF788	AC022415.1	chr19	12201646	TSS1500	TSS1500	N_Shore	0.257497	0.033835	13.1399	0.241217	0.0315786	13.0914
cg24101099	0.0230433	0.000211306	0.0438028	LINC00316	LINC00316	chr21	46761655	Body	3'UTR	OpenSea	0.308147	0.0350759	11.3828	0.291868	0.035901	12.3004
cg00822007	0.0230287	0.000250015	0.0461789		RP11-368L12.1;RP11-368L12.1;RP11-368L12.1	chr16	63619095		3'UTR;3'UTR;3'UTR	OpenSea	0.191841	0.0364598	19.0053	0.181073	0.040519	22.3771
cg05621962	0.0230271	8.49229e-05	0.03224	MYO1F	MYO1F	chr19	8601136	Body	ExonBnd	N_Shore	0.340518	0.0342765	10.066	0.319068	0.0378062	11.8489
cg19082559	0.023016	0.000308133	0.049762			chr20	56289697			N_Shelf	0.227832	0.0323093	14.1812	0.209771	0.0335878	16.0117
cg00155788	0.0230077	2.02332e-05	0.020308	SLIT3;SLIT3	SLIT3	chr5	168344748	Body;Body	3'UTR	OpenSea	0.197247	0.0345263	17.5041	0.188234	0.0419951	22.31
cg07875362	0.0229431	0.00021603	0.0442047			chr13	49391343			OpenSea	0.354304	0.0271164	7.65344	0.336526	0.0370312	11.004
cg04926605	0.0229333	9.06544e-06	0.0152125			chr3	126768634			OpenSea	0.35449	0.0445599	12.5701	0.339502	0.0415268	12.2317
cg18786841	0.0229093	9.08268e-05	0.0329844	ERLIN1;ERLIN1;ERLIN1;ERLIN1	ERLIN1	chr10	101914678	ExonBnd;ExonBnd;Body;Body	ExonBnd	OpenSea	0.723644	0.0307615	4.25092	0.713158	0.0503976	7.06682
cg08528709	0.0228948	1.67349e-05	0.0190258	LOC283731;ISLR2;ISLR2;ISLR2;ISLR2	ISLR2;ISLR2;ISLR2;ISLR2;ISLR2;ISLR2;ISLR2;ISLR2;ISLR2;RP11-247C2.2;ISLR2	chr15	74421271	Body;TSS1500;TSS1500;TSS1500;TSS1500	TSS1500;TSS1500;5'UTR;TSS1500;TSS1500;TSS1500;TSS1500;TSS1500;TSS1500;TSS200;5'UTR	Island	0.203784	0.0268422	13.1719	0.193857	0.0286133	14.76
cg18127823	0.0228844	4.02773e-05	0.0254548	ADAP1	COX19;ADAP1;ADAP1;ADAP1	chr7	966081	Body	3'UTR;3'UTR;3'UTR;3'UTR	Island	0.430246	0.0378328	8.7933	0.420189	0.0396442	9.43484
cg23844085	0.0228738	0.000134555	0.0376286			chr18	74063855			S_Shore	0.291808	0.0331653	11.3654	0.276886	0.0334928	12.0962
cg10288374	0.0228394	0.000264816	0.0472667	SCARB1;SCARB1	SCARB1;SCARB1;SCARB1;SCARB1	chr12	125270954	Body;Body	3'UTR;1stExon;3'UTR;3'UTR	OpenSea	0.560206	0.0330036	5.89132	0.556647	0.0420799	7.55953
cg06868026	0.0228073	7.32167e-05	0.0303959			chr21	46787813			S_Shelf	0.292045	0.0345308	11.8238	0.278184	0.0292946	10.5306
cg05903143	0.0227963	0.000130247	0.037148	LINC01584	RP11-553E24.2;RP11-553E24.2;RP11-553E24.2	chr15	86658939	Body	3'UTR;3'UTR;3'UTR	OpenSea	0.180188	0.0332318	18.4428	0.178033	0.0331307	18.6092
cg25054816	0.0227764	0.000163851	0.0402486			chr6	1267429			OpenSea	0.258727	0.0405196	15.6612	0.25225	0.0423814	16.8014
cg05691475	0.022745	0.000104323	0.034527			chr1	188747861			OpenSea	0.808078	0.0267858	3.31476	0.793474	0.0336117	4.23601
cg20784014	0.0227319	1.12818e-05	0.0164536	TAF1A;TAF1A;TAF1A	TAF1A;TAF1A;TAF1A;TAF1A	chr1	222755510	Body;Body;5'UTR	3'UTR;3'UTR;5'UTR;5'UTR	OpenSea	0.28629	0.0405675	14.1701	0.274649	0.0441234	16.0654
cg07921698	0.0227093	3.88718e-05	0.0250842			chr14	28590784			OpenSea	0.0903065	0.0298165	33.0171	0.0772294	0.025852	33.4744
cg12123019	0.0227074	0.000128803	0.0369581	IL12RB1;IL12RB1	IL12RB1	chr19	18197853	TSS200;TSS200	TSS200	OpenSea	0.258274	0.0333766	12.9229	0.240493	0.0323498	13.4515
cg17267681	0.0227001	0.000181841	0.0415481	STK32C	STK32C;STK32C	chr10	134071651	Body	3'UTR;5'UTR	N_Shore	0.38972	0.0441898	11.3389	0.379986	0.0479099	12.6084
cg06851081	0.0226654	9.75933e-05	0.0335786	TANGO6	TMCO7;RP11-521L9.1	chr16	68970899	Body	5'UTR;3'UTR	OpenSea	0.285166	0.0301132	10.5599	0.279114	0.0402084	14.4057
cg13609700	0.0226183	0.000121555	0.0360902		RP4-668E10.1	chr7	9230821		TSS1500	OpenSea	0.288494	0.0441398	15.3001	0.275931	0.0367712	13.3262
cg06573060	0.0225876	0.000294108	0.0488789	NAV2		chr11	19420681	Body		OpenSea	0.322617	0.0321111	9.95333	0.30647	0.0308265	10.0586
cg10556078	0.0225812	4.70744e-06	0.0118878		RP5-965F6.2	chr1	112861595		3'UTR	OpenSea	0.363427	0.0294211	8.09545	0.348385	0.0313074	8.98642
cg01825664	0.0225798	0.000280247	0.0480037			chr19	51594550			OpenSea	0.377068	0.039141	10.3803	0.371801	0.0283932	7.63666
cg22686739	0.0225643	0.000278289	0.0479018	TMEM72;TMEM72-AS1	TMEM72;TMEM72;TMEM72-AS1	chr10	45427215	Body;Body	TSS200;5'UTR;3'UTR	OpenSea	0.800685	0.0178888	2.23418	0.786073	0.0627071	7.97725
cg26557242	0.0225624	0.000241841	0.0456392	ZFYVE28	RP11-478C1.7	chr4	2302622	Body	5'UTR	N_Shelf	0.589123	0.0336108	5.70522	0.570823	0.0399553	6.9996
cg06919865	0.022555	0.000156322	0.0394239			chr10	134732891			Island	0.307049	0.0400585	13.0463	0.296178	0.0449876	15.1893
cg11368182	0.0225464	4.32811e-05	0.0258912	SHC2		chr19	436541	Body		Island	0.355931	0.0508417	14.2842	0.348125	0.0581791	16.7121
cg07576074	0.0225309	0.000106811	0.0348169	C21orf29	TSPEAR;TSPEAR	chr21	46131878	TSS1500	TSS1500;TSS1500	S_Shelf	0.325156	0.0288078	8.8597	0.303994	0.0223803	7.36209
cg01269967	0.0225224	0.000277867	0.0478758		AC008592.5;AC008592.5	chr5	95196906		TSS1500;TSS1500	OpenSea	0.331342	0.0336149	10.1451	0.323657	0.0303367	9.37311
cg19595485	0.0225144	0.000190326	0.0423708			chr18	35901324			OpenSea	0.20894	0.0339848	16.2653	0.200027	0.0428362	21.4152
cg03504042	0.0224523	5.52393e-06	0.0128112	DHRS2;DHRS2	DHRS2;DHRS2;DHRS2;DHRS2;DHRS2;DHRS2	chr14	24108151	Body;Body	5'UTR;TSS1500;TSS1500;1stExon;5'UTR;5'UTR	OpenSea	0.313756	0.0382206	12.1816	0.297841	0.0436425	14.653
cg08203210	0.0224373	0.000120327	0.0360902			chr6	26153217			N_Shelf	0.309927	0.0292407	9.43468	0.298988	0.0379139	12.6808
cg11719996	0.0224126	0.000287446	0.0485169	ABCA3	ABCA3	chr16	2350820	Body	3'UTR	S_Shelf	0.378142	0.0301984	7.986	0.373336	0.0298322	7.99073
cg09832911	0.0223787	0.000133767	0.0376049	ALOX5	ALOX5	chr10	45923678	Body	5'UTR	S_Shore	0.261332	0.030192	11.5531	0.238682	0.030362	12.7207
cg04104871	0.0223766	5.90281e-08	0.0029948		ATP2B2	chr3	10642240		5'UTR	OpenSea	0.22182	0.0260614	11.7489	0.207211	0.0214741	10.3634
cg16222629	0.0223566	0.000201059	0.043086	BAI1	BAI1	chr8	143597394	Body	5'UTR	OpenSea	0.433479	0.0443445	10.2299	0.421167	0.0450405	10.6942
cg20318019	0.0223518	5.58449e-05	0.0277791		AC016768.1;AC016768.1	chr2	23275466		3'UTR;3'UTR	OpenSea	0.333265	0.0281249	8.43921	0.318937	0.0294178	9.22371
cg00160618	0.0223438	0.000249044	0.0461376	C11orf85;C11orf85	C11orf85;C11orf85;C11orf85;C11orf85	chr11	64738312	5'UTR;5'UTR	5'UTR;5'UTR;5'UTR;5'UTR	N_Shore	0.443864	0.0331299	7.46397	0.430914	0.0403197	9.35679
cg26618039	0.0223247	0.000160808	0.0400071	CPNE7;CPNE7	CPNE7	chr16	89650531	Body;Body	TSS1500	Island	0.505751	0.0355941	7.03788	0.497548	0.0474667	9.54012
cg07624742	0.0222887	4.97101e-05	0.0267365		FUT5	chr19	5892048		5'UTR	N_Shore	0.241587	0.0293523	12.1498	0.228087	0.0259148	11.3618
cg14541233	0.0222789	0.000207164	0.04349			chr1	158255590			OpenSea	0.263036	0.0319921	12.1626	0.245493	0.0316551	12.8945
cg17469017	0.0222429	0.000255985	0.0466987			chr8	1693941			OpenSea	0.241855	0.0303261	12.539	0.22064	0.0254614	11.5398
cg21520462	0.0222332	0.000113629	0.0354509	SLC9A9		chr3	143532568	Body		OpenSea	0.386093	0.0482408	12.4946	0.378837	0.0600034	15.8388
cg17653969	0.022219	0.00014835	0.0390202	RAB4A;SPHAR	SPHAR;RAB4A	chr1	229439834	3'UTR;TSS1500	TSS1500;3'UTR	OpenSea	0.820813	0.0224566	2.7359	0.805548	0.0455909	5.65962
cg06035001	0.0222103	0.000147897	0.0389995	ST3GAL2	RP11-529K1.4;ST3GAL2	chr16	70424854	Body	5'UTR;3'UTR	OpenSea	0.478173	0.0323574	6.76687	0.466079	0.0437384	9.38433
cg08705505	0.0222025	0.000234064	0.0452245		CBX8;CBX8	chr17	77776731		TSS1500;TSS1500	Island	0.0965119	0.0310379	32.1596	0.0839563	0.0249861	29.7608
cg11247497	0.0221729	0.000186232	0.0420207			chr4	183756392			OpenSea	0.571368	0.0343947	6.01971	0.565102	0.03639	6.43954
cg00828386	0.0221723	2.31259e-05	0.0214337			chr2	120511289			OpenSea	0.166221	0.0255222	15.3544	0.149627	0.0270972	18.1098
cg20015203	0.0221639	0.000144091	0.0385982	ANGPTL6		chr19	10205819	Body		N_Shore	0.298026	0.0313139	10.5071	0.287805	0.028175	9.78964
cg21608500	0.0221391	5.48072e-05	0.0276456	FGFR3;FGFR3;FGFR3	FGFR3;FGFR3	chr4	1794043	TSS1500;TSS1500;TSS1500	TSS1500;TSS1500	N_Shore	0.507804	0.0362982	7.14806	0.499627	0.0356926	7.14384
cg12382593	0.0221207	0.00030151	0.0493239			chr12	114236505			OpenSea	0.36001	0.033474	9.29807	0.345437	0.0372044	10.7702
cg25655274	0.0221095	6.28619e-05	0.0287688			chr5	178847826			OpenSea	0.294794	0.0306005	10.3803	0.280376	0.0295874	10.5528
cg10683527	0.0221091	2.94948e-05	0.0230421	NEIL3	NEIL3;NEIL3	chr4	178230606	TSS1500	TSS1500;TSS1500	N_Shore	0.235313	0.0281827	11.9767	0.227013	0.0257817	11.3569
cg13178580	0.0220627	1.56491e-05	0.018528			chr3	190812181			OpenSea	0.111884	0.0286826	25.636	0.1029	0.0244889	23.7987
cg26683148	0.0220262	0.000241793	0.0456392	CTNNA3;CTNNA3		chr10	68332621	Body;Body		OpenSea	0.161813	0.0331322	20.4756	0.150015	0.0244984	16.3306
cg07791014	0.0220074	0.000305449	0.0495945		RP11-438N16.1	chr12	114122200		3'UTR	OpenSea	0.186562	0.0296676	15.9023	0.173025	0.0294163	17.0012
cg14839837	0.0220073	4.24764e-05	0.0257409	ARHGEF10	ARHGEF10;ARHGEF10	chr8	1834174	Body	5'UTR;5'UTR	S_Shelf	0.271269	0.0402693	14.8448	0.255558	0.0337665	13.2129
cg06766176	0.0219861	0.000176565	0.0412679			chr18	26375037			OpenSea	0.20668	0.0333012	16.1124	0.186514	0.0301837	16.183
cg02899083	0.021973	5.50367e-07	0.00478209	NELL1;NELL1;NELL1;NELL1	NELL1	chr11	20790663	Body;Body;Body;Body	TSS200	OpenSea	0.228114	0.0287454	12.6013	0.218263	0.0244405	11.1977
cg20324771	0.0219723	1.70352e-05	0.0191572	MCF2L		chr13	113631985	Body		N_Shore	0.288466	0.0427446	14.8179	0.283943	0.0508549	17.9103
cg22082827	0.0219137	0.000150611	0.0391875			chr1	236467106			OpenSea	0.40877	0.0351917	8.60916	0.398976	0.0397139	9.95396
cg09239543	0.0219084	7.09804e-05	0.0299922	LINC01324	RP11-71H9.1	chr3	164550331	TSS1500	TSS1500	OpenSea	0.190802	0.0336038	17.6119	0.180675	0.023402	12.9525
cg21997510	0.0219064	4.79614e-05	0.0264135	T-SP1	PRSS55;RP11-981G7.4	chr8	10381792	TSS1500	TSS1500;3'UTR	OpenSea	0.332265	0.0363437	10.9382	0.322999	0.0349581	10.823
cg25655324	0.0219053	1.7153e-05	0.0191572	SEMA6B	SEMA6B	chr19	4556011	Body	ExonBnd	Island	0.496509	0.036108	7.27237	0.488462	0.0378391	7.74658
cg23132195	0.0218996	6.81561e-07	0.00535202	JAKMIP1		chr4	6033466	Body		OpenSea	0.3046	0.0231003	7.5838	0.287607	0.0213987	7.44027
cg01027209	0.0218995	0.000225924	0.044663		LINC00460;LINC00460;LINC00460	chr13	107029443		5'UTR;5'UTR;5'UTR	OpenSea	0.381336	0.0467208	12.2519	0.369153	0.0548912	14.8695
cg03549505	0.0218915	4.10678e-05	0.0255911		SCNN1B	chr16	23289225		TSS1500	OpenSea	0.826423	0.0266131	3.22028	0.821581	0.031781	3.86828
cg13988455	0.0218718	2.6519e-05	0.0224937		C10orf85;C10orf85	chr10	122359238		1stExon;3'UTR	OpenSea	0.249418	0.0328608	13.175	0.232035	0.0373639	16.1028
cg13689959	0.0218603	3.40457e-05	0.0238637	SND1	SND1;SND1	chr7	127456323	Body	5'UTR;5'UTR	OpenSea	0.500718	0.0350162	6.99319	0.495809	0.0432363	8.72036
cg14339123	0.0218329	8.22912e-06	0.0146824	BIN2;BIN2;BIN2;BIN2	BIN2;BIN2;BIN2	chr12	51719349	TSS1500;TSS1500;TSS1500;TSS1500	TSS1500;TSS1500;TSS1500	OpenSea	0.446142	0.0347676	7.79295	0.433404	0.0388965	8.97467
cg08418279	0.0218113	5.96191e-05	0.0283908	ZNF423		chr16	49733170	Body		S_Shore	0.171223	0.0292171	17.0638	0.153625	0.0246804	16.0653
cg00268961	0.0218	4.68381e-05	0.0262901		Y_RNA	chr3	76014517		TSS1500	OpenSea	0.182972	0.0316037	17.2724	0.176046	0.0328334	18.6505
cg02103166	0.0217925	3.35229e-05	0.0237709	ABR;ABR	ABR;ABR;ABR;ABR;ABR	chr17	1050770	Body;5'UTR	5'UTR;5'UTR;5'UTR;5'UTR;3'UTR	OpenSea	0.803623	0.0313503	3.90112	0.790564	0.0359952	4.5531
cg09304251	0.0217786	7.84163e-05	0.0311276	CEP164;CEP164	CEP164	chr11	117217840	Body;Body	5'UTR	OpenSea	0.748694	0.0296921	3.96585	0.732125	0.0398986	5.4497
cg05464552	0.0217648	0.000130471	0.0371604	GBF1;GBF1;GBF1		chr10	104043748	Body;Body;Body		OpenSea	0.398622	0.0302525	7.58926	0.388521	0.037594	9.67619
cg24035745	0.0217405	0.000154713	0.0393107			chr1	11702744			OpenSea	0.274136	0.0340699	12.4281	0.270578	0.0315961	11.6772
cg04093499	0.0217256	0.000134128	0.0376049			chr15	73193992			OpenSea	0.365291	0.0299411	8.1965	0.351751	0.0303265	8.62159
cg27118196	0.0217122	0.000174344	0.0410202	CTNNBIP1;CTNNBIP1	CTNNBIP1;CTNNBIP1;CTNNBIP1	chr1	9954275	5'UTR;5'UTR	TSS1500;5'UTR;5'UTR	OpenSea	0.747925	0.0308853	4.12946	0.74039	0.0370897	5.00948
cg00306664	0.0217118	7.21927e-05	0.0302148	FAM19A5;FAM19A5	FAM19A5	chr22	49134561	Body;Body	5'UTR	N_Shelf	0.339414	0.0310458	9.14688	0.325553	0.0322788	9.91507
cg02844502	0.0217096	0.000190824	0.042407		RP13-122B23.8	chr9	140189025		1stExon	N_Shore	0.328869	0.0335717	10.2082	0.316744	0.0275431	8.69569
cg00002593	0.0217074	0.000179162	0.0414264	TAS1R3		chr1	1268793	Body		Island	0.42096	0.0562587	13.3644	0.418167	0.0575185	13.7549
cg25947184	0.0216731	7.53895e-08	0.00306034			chr8	1697459			OpenSea	0.173381	0.0223797	12.9078	0.160907	0.0214973	13.3601
cg03815549	0.0216728	3.75784e-05	0.0247409	CYP19A1;CYP19A1	RP11-108K3.1	chr15	51517028	Body;Body	5'UTR	OpenSea	0.789669	0.0221776	2.80846	0.770171	0.035433	4.60067
cg23142004	0.0216697	0.000277633	0.0478758			chr14	104771009			OpenSea	0.318966	0.0337325	10.5756	0.307698	0.0381505	12.3987
cg23738286	0.0216356	0.000212815	0.0439328	WDR5;WDR5		chr9	137012380	Body;Body		OpenSea	0.537961	0.0366101	6.80534	0.536011	0.0417918	7.79681
cg10219957	0.0216116	0.000302503	0.0493239	TMEM52	TMEM52;TMEM52;TMEM52;TMEM52;TMEM52	chr1	1851416	TSS1500	TSS1500;TSS1500;TSS1500;TSS1500;TSS1500	S_Shore	0.572844	0.0334393	5.83743	0.569859	0.0328464	5.76396
cg25638829	0.0216012	0.000174616	0.0410216	LOC284933;FAM19A5	CTA-299D3.8;CTA-299D3.8;CTA-299D3.8	chr22	48944319	TSS1500;Body	TSS1500;TSS1500;TSS1500	OpenSea	0.292524	0.0367789	12.5729	0.28036	0.0452771	16.1496
cg13337025	0.0215832	2.57134e-05	0.0220648	CLEC4F;CLEC4F;CLEC4F;CLEC4F	CLEC4F;CLEC4F;CLEC4F	chr2	71047715	1stExon;1stExon;5'UTR;5'UTR	1stExon;5'UTR;TSS200	OpenSea	0.344099	0.0294215	8.5503	0.32374	0.0316352	9.7718
cg17799033	0.0215768	0.00018151	0.0415339	PTPRN2;PTPRN2;PTPRN2		chr7	157476329	Body;Body;Body		N_Shore	0.243631	0.0274449	11.2649	0.226786	0.0276098	12.1744
cg03033543	0.0215727	0.000133925	0.0376049	C20orf114	BPIFB1;BPIFB1	chr20	31870884	TSS200	TSS200;5'UTR	OpenSea	0.685993	0.0252888	3.68645	0.679625	0.0397644	5.85094
cg16329358	0.0215434	7.26138e-05	0.0303148			chr5	81960666			OpenSea	0.266309	0.0326667	12.2665	0.250603	0.0311743	12.4398
cg26629730	0.0215164	0.00024613	0.0459289	SCUBE1	SCUBE1;SCUBE1	chr22	43599560	3'UTR	3'UTR;3'UTR	OpenSea	0.446727	0.0310747	6.95609	0.43666	0.0272884	6.24933
cg15828356	0.0214965	8.41507e-05	0.0320652		CTD-2555A7.1	chr16	89054025		5'UTR	OpenSea	0.259447	0.0413066	15.921	0.251633	0.0353683	14.0555
cg23745709	0.0214874	0.000293682	0.0488502			chr22	48753305			OpenSea	0.194996	0.0349979	17.948	0.182675	0.0310797	17.0136
cg01529359	0.0214649	0.00025765	0.0467599		AC100802.3	chr8	19936309		TSS1500	OpenSea	0.216601	0.0390016	18.0062	0.205544	0.0297048	14.4518
cg01143532	0.0214165	7.42026e-05	0.0304622			chr10	134801015			N_Shelf	0.286139	0.0390143	13.6348	0.273259	0.0334598	12.2447
cg08210627	0.0214067	0.000201143	0.043086	HMHA1;HMHA1;HMHA1	HMHA1;HMHA1	chr19	1070950	TSS1500;Body;Body	5'UTR;TSS1500	N_Shore	0.375276	0.0300597	8.01001	0.36549	0.0233697	6.39407
cg27617640	0.0213856	4.9306e-05	0.0266586			chr2	206849310			OpenSea	0.85603	0.0235215	2.74774	0.844785	0.0357851	4.236
cg01485767	0.0213765	0.000116984	0.0358024	GABRG3-AS1;GABRG3;GABRG3	AC136896.1	chr15	27407688	TSS1500;Body;Body	TSS1500	OpenSea	0.245293	0.0349044	14.2297	0.232316	0.023202	9.98726
cg06651904	0.0212844	7.57984e-05	0.0307555			chr9	121358761			OpenSea	0.277442	0.040544	14.6135	0.262636	0.0351742	13.3928
cg17392200	0.0212437	7.08478e-05	0.0299773	LHFPL3		chr7	104170224	Body		OpenSea	0.21175	0.0323557	15.2802	0.200748	0.0300902	14.989
cg02004172	0.0212389	0.000190054	0.0423579			chr13	107519867			OpenSea	0.126422	0.0297855	23.5603	0.113123	0.0276966	24.4837
cg00434010	0.0212298	0.000158932	0.0397341	SIM1		chr6	100903691	Body		Island	0.44219	0.0317265	7.17487	0.426796	0.0291858	6.83835
cg17431301	0.0212264	0.000219918	0.0444127	GAK	GAK;GAK;GAK;GAK	chr4	910018	Body	TSS1500;TSS1500;TSS1500;3'UTR	S_Shore	0.388363	0.0339333	8.73752	0.384741	0.0340388	8.8472
cg14057833	0.021222	0.000307354	0.0497142			chr14	102006340			OpenSea	0.413315	0.0368913	8.9257	0.395383	0.0437826	11.0735
cg02609850	0.0212021	4.48492e-05	0.026058	ZFPM1	ZFPM1;ZFPM1;ZFPM1	chr16	88559681	Body	5'UTR;5'UTR;5'UTR	N_Shore	0.644901	0.0283115	4.39006	0.637354	0.0276341	4.33574
cg17870914	0.0211508	5.78117e-05	0.0280325	ANKRD44-IT1;ANKRD44;ANKRD44	ANKRD44-IT1;ANKRD44;ANKRD44;ANKRD44	chr2	198168133	TSS1500;Body;Body	TSS1500;5'UTR;3'UTR;5'UTR	OpenSea	0.366817	0.0343061	9.35237	0.351886	0.0462525	13.1442
cg08046364	0.0211187	8.87106e-05	0.0327312			chr12	114234083			OpenSea	0.335809	0.0260265	7.75039	0.317465	0.0253077	7.97182
cg02379082	0.0211062	0.000308286	0.0497684			chr7	156811484			Island	0.223491	0.0313769	14.0394	0.20903	0.0333498	15.9545
cg24544716	0.021064	0.000165128	0.0402957		RP11-1152H15.1;GALC	chr14	88339690		TSS1500;3'UTR	OpenSea	0.163821	0.0332157	20.2756	0.154371	0.0246756	15.9846
cg12025310	0.0210624	7.00111e-05	0.029959	TMPRSS6		chr22	37465279	Body		Island	0.245356	0.0232381	9.47116	0.229562	0.0266243	11.5979
cg02715407	0.0210612	9.26304e-05	0.0331556	ABCA3	ABCA3	chr16	2369686	Body	3'UTR	OpenSea	0.407715	0.031481	7.72134	0.397335	0.0284196	7.15255
cg24788870	0.0210471	0.000300626	0.0492851	CBFA2T3;CBFA2T3;CBFA2T3;CBFA2T3	CBFA2T3;RP11-830F9.5;RP11-830F9.5;RP11-830F9.5;CBFA2T3;RP11-830F9.5	chr16	88949083	ExonBnd;ExonBnd;Body;Body	ExonBnd;5'UTR;5'UTR;5'UTR;TSS1500;TSS1500	S_Shore	0.219085	0.0377424	17.2273	0.208592	0.0566111	27.1396
cg16309456	0.021024	3.57375e-05	0.0242807	LINC01309	RP11-123H22.1	chr13	104077436	TSS200	TSS200	OpenSea	0.264236	0.0287793	10.8915	0.249094	0.0229114	9.19788
cg22735106	0.0210095	2.55732e-05	0.0220339	ADAMTS2;ADAMTS2		chr5	178745609	Body;Body		OpenSea	0.34211	0.0315696	9.22792	0.325657	0.0265838	8.16314
cg26336453	0.0209826	0.000249766	0.0461783	NAV2	NAV2-IT1	chr11	19401080	Body	TSS1500	OpenSea	0.34505	0.0367492	10.6504	0.338308	0.032433	9.58681
cg13577055	0.0209728	0.000166029	0.0402957	CACNG7	CACNG7;CACNG7;CACNG7;CACNG7	chr19	54415012	TSS1500	5'UTR;TSS1500;TSS1500;5'UTR	S_Shore	0.418626	0.0309461	7.3923	0.412695	0.0442836	10.7303
cg22949951	0.020955	0.000297223	0.04904	DUSP22	DUSP22	chr6	351293	3'UTR	3'UTR	OpenSea	0.389505	0.024975	6.41199	0.378115	0.0293998	7.77534
cg04192244	0.0209515	0.000171278	0.0408365			chr3	98820640			OpenSea	0.198893	0.0248063	12.4722	0.181857	0.0293364	16.1316
cg10467352	0.0209279	0.000172246	0.0409009	SLC26A1		chr4	974861	Body		OpenSea	0.79413	0.0313767	3.95108	0.788853	0.0317867	4.02948
cg26478582	0.0209248	0.000248916	0.0461376	TOX2;TOX2;TOX2;TOX2	TOX2;TOX2;TOX2;TOX2;TOX2	chr20	42573533	5'UTR;TSS1500;Body;5'UTR	TSS1500;5'UTR;5'UTR;5'UTR;5'UTR	OpenSea	0.3258	0.0488334	14.9888	0.315599	0.0527457	16.7129
cg03372852	0.0209004	3.54659e-05	0.0242299	LILRP2	AC006293.3;AC006293.3	chr19	55219964	Body	1stExon;5'UTR	OpenSea	0.23122	0.0336336	14.5461	0.222215	0.0282778	12.7254
cg13131861	0.0208953	3.90608e-05	0.0251304			chr19	31856149			OpenSea	0.289421	0.0482109	16.6577	0.275526	0.0489138	17.7529
cg07107859	0.0208892	2.58984e-05	0.0221377	SNTG2	SNTG2;SNTG2;SNTG2	chr2	1213964	Body	5'UTR;5'UTR;5'UTR	OpenSea	0.198741	0.028871	14.527	0.180144	0.0242353	13.4533
cg04773645	0.020875	0.00010843	0.0348764	C2orf85	CXXC11	chr2	242814520	Body	3'UTR	N_Shore	0.44336	0.0282172	6.36441	0.426746	0.033755	7.90986
cg02614923	0.0208655	0.000172397	0.0409132			chr10	122188400			OpenSea	0.217036	0.0349372	16.0974	0.205773	0.0315755	15.3448
cg01004173	0.0208501	6.88149e-05	0.0298686	STAP2;STAP2	STAP2	chr19	4339150	TSS1500;TSS1500	TSS1500	OpenSea	0.706754	0.027241	3.85438	0.691146	0.0322922	4.67227
cg15964537	0.0208313	2.35708e-05	0.0214449	FCER1A	FCER1A;FCER1A	chr1	159271392	5'UTR	TSS1500;5'UTR	OpenSea	0.272845	0.0470869	17.2577	0.256482	0.0469333	18.2989
cg23508184	0.0208208	8.3e-05	0.0317469		RP13-977J11.2	chr12	132671887		3'UTR	N_Shelf	0.443849	0.0305665	6.88669	0.427928	0.0315613	7.37537
cg05776294	0.0207997	1.8945e-05	0.019709		AP001476.2	chr21	47456916		TSS200	S_Shore	0.306853	0.0249047	8.11615	0.29511	0.0249519	8.45515
cg01251503	0.0207598	0.000155226	0.0393107	ATP8B3;ATP8B3;ATP8B3	ATP8B3;ATP8B3;ATP8B3	chr19	1803037	Body;Body;Body	3'UTR;3'UTR;3'UTR	S_Shelf	0.424398	0.0351853	8.29065	0.408741	0.0349304	8.54586
cg09048362	0.0207169	0.000144575	0.0386432	DNAH10		chr12	124395735	Body		OpenSea	0.363597	0.0339835	9.34649	0.35217	0.0241864	6.86783
cg13039668	0.0206834	1.10264e-05	0.0163551			chr1	47935570			OpenSea	0.20187	0.0258734	12.8169	0.188944	0.0228767	12.1077
cg10793758	0.0206729	0.000108204	0.0348764	SHANK3		chr22	51133417	Body		N_Shelf	0.452085	0.0265041	5.86263	0.442003	0.0302632	6.84684
cg03129396	0.0206716	0.000279454	0.0479952	ATP11A;ATP11A	ATP11A	chr13	113386019	Body;Body	5'UTR	S_Shelf	0.394044	0.0393717	9.99169	0.386372	0.044304	11.4667
cg06621425	0.0206698	0.000193318	0.0425482	PTPRN2;PTPRN2;PTPRN2		chr7	157982589	Body;Body;Body		S_Shore	0.272119	0.0350445	12.8784	0.262089	0.0361398	13.7892
cg23964938	0.0206043	7.7238e-05	0.0310215	GABRG3;GABRG3		chr15	27712969	Body;Body		OpenSea	0.234102	0.0420184	17.9487	0.22157	0.0401524	18.1217
cg22334524	0.0205691	3.3904e-05	0.0238492	STAP2;STAP2	STAP2	chr19	4339160	TSS1500;TSS1500	TSS1500	OpenSea	0.425044	0.0225239	5.2992	0.402397	0.0251222	6.24313
cg04058237	0.0205364	2.71022e-05	0.0227162		AC073871.2;AC073871.2	chr7	156337107		3'UTR;3'UTR	OpenSea	0.207803	0.0246015	11.8389	0.185004	0.0234501	12.6754
cg10721315	0.0205229	0.000285809	0.0483995	SORCS1;SORCS1;SORCS1;SORCS1;SORCS1;SORCS1	RN5S325	chr10	108729446	Body;Body;Body;Body;Body;Body	TSS1500	OpenSea	0.238958	0.0407741	17.0633	0.226886	0.0446707	19.6886
cg06498255	0.0204987	0.000287591	0.048528	TRIT1	TRIT1;TRIT1;TRIT1;TRIT1;TRIT1;TRIT1;TRIT1;TRIT1;TRIT1;TRIT1;TRIT1;TRIT1	chr1	40318469	Body	3'UTR;3'UTR;3'UTR;3'UTR;3'UTR;5'UTR;3'UTR;3'UTR;3'UTR;5'UTR;5'UTR;3'UTR	OpenSea	0.374817	0.0324996	8.67079	0.354976	0.0429931	12.1116
cg07805221	0.0204323	0.000140203	0.0380523	ZNF556;ZNF556	ZNF556;ZNF556	chr19	2867376	1stExon;5'UTR	5'UTR;1stExon	OpenSea	0.378497	0.025495	6.73585	0.364883	0.035256	9.66227
cg18404559	0.0204305	2.32655e-05	0.0214337	PRKAG2;PRKAG2;PRKAG2	PRKAG2;PRKAG2;PRKAG2	chr7	151322523	Body;Body;Body	3'UTR;3'UTR;3'UTR	OpenSea	0.870011	0.0228423	2.62552	0.857743	0.035046	4.08584
cg02451333	0.0204168	2.81986e-05	0.0227328	UNC5D	UNC5D	chr8	35401059	Body	TSS1500	OpenSea	0.250107	0.0358361	14.3283	0.242992	0.0306179	12.6004
cg12954241	0.0203983	0.000146001	0.0387731	PDE9A;PDE9A;PDE9A;PDE9A;PDE9A;PDE9A;PDE9A;PDE9A;PDE9A;PDE9A;PDE9A;PDE9A;PDE9A;PDE9A;PDE9A;PDE9A;PDE9A;PDE9A;PDE9A;PDE9A	PDE9A;PDE9A;PDE9A;PDE9A	chr21	44126069	5'UTR;5'UTR;5'UTR;5'UTR;5'UTR;5'UTR;5'UTR;Body;Body;Body;Body;Body;Body;Body;Body;Body;Body;Body;Body;Body	5'UTR;5'UTR;5'UTR;5'UTR	OpenSea	0.406385	0.030334	7.46435	0.398683	0.0312158	7.82972
cg08736089	0.0203876	0.000237073	0.0454403	ATP11A;ATP11A	ATP11A;ATP11A	chr13	113506652	Body;Body	5'UTR;5'UTR	OpenSea	0.380548	0.051857	13.6269	0.373174	0.0546225	14.6373
cg15626193	0.0203876	0.000148327	0.0390202			chr5	135736069			OpenSea	0.240105	0.0335429	13.9701	0.228647	0.0388518	16.992
cg06981880	0.0203423	8.11961e-08	0.00306034	MLLT4;MLLT4;MLLT4	MLLT4;MLLT4;MLLT4	chr6	168333191	Body;Body;Body	TSS200;5'UTR;5'UTR	OpenSea	0.340763	0.0419434	12.3087	0.328816	0.042191	12.8312
cg15970259	0.0203303	1.42923e-05	0.0179093	TUB;TUB		chr11	8108498	Body;Body		OpenSea	0.249678	0.0364607	14.6031	0.240516	0.0427836	17.7882
cg06708731	0.0203237	1.55393e-06	0.00812406	DBH	DBH;DBH;DBH	chr9	136501420	TSS200	TSS200;TSS200;TSS200	OpenSea	0.280219	0.0342701	12.2297	0.267275	0.0320796	12.0025
cg16105620	0.020321	2.42309e-05	0.0216017	KCNE3	KCNE3;KCNE3;KCNE3;KCNE3;KCNE3;RP11-702H23.4	chr11	74178684	TSS200	TSS200;TSS200;TSS200;1stExon;5'UTR;5'UTR	Island	0.119729	0.0268117	22.3937	0.105381	0.0193271	18.3403
cg16646773	0.0203162	0.000220086	0.0444127			chr22	48695574			OpenSea	0.346027	0.0320665	9.26707	0.334194	0.025982	7.77453
cg12188528	0.0202757	7.02705e-05	0.029959			chr8	49334186			OpenSea	0.307928	0.0410273	13.3237	0.295128	0.0342504	11.6053
cg18699146	0.0201964	3.76451e-05	0.0247409	LOC102724297	RP11-24F11.2	chr3	46427777	Body	3'UTR	OpenSea	0.214066	0.0280395	13.0985	0.196937	0.033071	16.7927
cg14882904	0.020195	4.96701e-05	0.0267365	FAM129A	FAM129A	chr1	184773528	Body	3'UTR	OpenSea	0.354195	0.0357797	10.1017	0.340814	0.0529531	15.5373
cg23689925	0.0201693	0.000304761	0.0495547	EBF1;EBF1;EBF1	EBF1;EBF1;EBF1;EBF1;EBF1	chr5	158368175	Body;Body;Body	3'UTR;3'UTR;3'UTR;3'UTR;3'UTR	OpenSea	0.247097	0.0397076	16.0697	0.234269	0.0389538	16.6278
cg16259209	0.0201583	3.32645e-05	0.0236597			chr8	1694016			OpenSea	0.24296	0.0277469	11.4204	0.229542	0.0302144	13.1629
cg17050217	0.0201565	3.44962e-05	0.0239409			chr8	143018077			OpenSea	0.367194	0.030632	8.34219	0.361291	0.0330114	9.13707
cg21377860	0.020107	9.12014e-05	0.0330377	GIMAP8		chr7	150174540	Body		OpenSea	0.327149	0.0563648	17.2291	0.314968	0.0536229	17.0249
cg01527486	0.020085	2.52126e-05	0.0220175	RASA3		chr13	114862887	Body		S_Shore	0.314032	0.0363922	11.5887	0.301847	0.0496538	16.45
cg11807411	0.0200575	5.00855e-05	0.0267518	OPCML	OPCML-IT1;OPCML	chr11	133236122	Body	TSS200;3'UTR	OpenSea	0.196964	0.0319557	16.2241	0.186141	0.0284372	15.2772
cg22781321	0.0200564	0.000120461	0.0360902		DSCAML1;RP11-728F11.1;FXYD2	chr11	117679598		5'UTR;3'UTR;3'UTR	OpenSea	0.293435	0.030849	10.5131	0.279183	0.0240688	8.62114
cg01431960	0.0200318	8.06287e-05	0.0313744	ZFR2		chr19	3806098	Body		Island	0.4328	0.0264907	6.12078	0.421459	0.0274528	6.51376
cg27360784	0.0199388	0.000202269	0.0432358	ZNF423		chr16	49525304	Body		N_Shore	0.505883	0.0284716	5.62809	0.495339	0.0398732	8.04969
cg25646701	0.0199019	1.52211e-05	0.0183042			chr2	121443256			OpenSea	0.271022	0.0293297	10.8219	0.252241	0.0297335	11.7877
cg15104214	0.0198888	0.000258716	0.0468396			chr10	130659245			OpenSea	0.28358	0.0337376	11.897	0.273495	0.0311773	11.3996
cg24904867	0.0198487	0.000277411	0.0478758	TIMD4;TIMD4	TIMD4	chr5	156362071	Body;Body	5'UTR	OpenSea	0.282983	0.0377455	13.3384	0.273295	0.0415595	15.2068
cg02148017	0.0198357	2.04319e-05	0.020308			chr15	27935745			OpenSea	0.295763	0.038208	12.9184	0.280419	0.035835	12.7791
cg13662778	0.0198239	0.000242283	0.0456525	FGG;FGG;FGG;FGG	FGG;FGG;FGG;FGG;FGG;FGG;FGG;FGG;FGG;FGG	chr4	155533883	5'UTR;1stExon;1stExon;5'UTR	1stExon;5'UTR;TSS200;TSS200;TSS200;TSS200;TSS200;TSS200;5'UTR;5'UTR	OpenSea	0.267273	0.0285191	10.6704	0.244689	0.0290546	11.8741
cg09806151	0.0197986	4.7211e-06	0.0118878		AC016768.1	chr2	23358544		3'UTR	OpenSea	0.199924	0.0238099	11.9095	0.183646	0.0215277	11.7224
cg21103567	0.0197953	0.0001064	0.0347692	CACNA1A;CACNA1A;CACNA1A;CACNA1A;CACNA1A;CACNA1A;CACNA1A;CACNA1A;CACNA1A;CACNA1A	CACNA1A	chr19	13386663	ExonBnd;ExonBnd;ExonBnd;ExonBnd;ExonBnd;Body;Body;Body;Body;Body	ExonBnd	OpenSea	0.432493	0.0249734	5.7743	0.418683	0.0300853	7.18568
cg18768136	0.0197784	8.92367e-06	0.0151161	SGMS1	SGMS1	chr10	52096068	Body	3'UTR	OpenSea	0.684981	0.0241988	3.53277	0.67068	0.0258692	3.85716
cg24585676	0.0197775	0.000199412	0.0430037	LINC00871;LINC00871;LINC00871;LINC00871	RP11-1A16.1;RP11-1A16.1;RP11-1A16.1	chr14	46939278	TSS1500;TSS1500;Body;Body	TSS1500;TSS1500;5'UTR	OpenSea	0.116071	0.0271721	23.4099	0.100155	0.0206362	20.6043
cg04495317	0.0197716	0.000178936	0.0414264	FAM167A;FAM167A-AS1	FAM167A;C8orf12;C8orf12	chr8	11280258	3'UTR;Body	3'UTR;5'UTR;5'UTR	OpenSea	0.348111	0.0307512	8.83373	0.340408	0.0296408	8.70742
cg14641333	0.0197518	2.95281e-05	0.0230421	PTPRN2;PTPRN2;PTPRN2		chr7	157546794	Body;Body;Body		N_Shelf	0.329657	0.02813	8.53311	0.310283	0.0347999	11.2155
cg18384274	0.0197413	0.000101231	0.0341738			chr10	1989915			OpenSea	0.155933	0.032557	20.8789	0.140373	0.0251919	17.9464
cg25379661	0.0197309	2.49901e-07	0.00330256	APCDD1L-AS1	RP5-907D15.2;RP5-907D15.2;RP5-907D15.2	chr20	57145492	Body	5'UTR;5'UTR;5'UTR	OpenSea	0.229264	0.0306271	13.3589	0.218482	0.0311848	14.2734
cg21516724	0.0196826	0.000189713	0.0423303	LINGO3	LINGO3	chr19	2295456	5'UTR	5'UTR	S_Shore	0.496904	0.0211777	4.26193	0.485538	0.0293961	6.05434
cg11593729	0.0196327	0.000120484	0.0360902	CLRN1;CLRN1OS	CLRN1-AS1;CLRN1;CLRN1;CLRN1;CLRN1;CLRN1;CLRN1;CLRN1-AS1;RP11-166N6.2	chr3	150690251	1stExon;TSS1500	TSS1500;1stExon;1stExon;1stExon;1stExon;3'UTR;5'UTR;5'UTR;5'UTR	OpenSea	0.222487	0.0311073	13.9816	0.217764	0.0348602	16.0083
cg08806407	0.0196296	0.000176583	0.0412679		RP11-218F4.1	chr17	26287637		3'UTR	OpenSea	0.747774	0.0282305	3.77527	0.740815	0.0287467	3.88041
cg01190800	0.0195667	0.000169484	0.0405887			chr4	1539702			N_Shore	0.283715	0.0318163	11.2142	0.269282	0.0326671	12.1312
cg23238719	0.0195396	0.000242917	0.0456608	VWDE	VWDE	chr7	12410026	Body	3'UTR	OpenSea	0.826199	0.0250896	3.03675	0.818544	0.0337404	4.122
cg23443127	0.0195228	0.00028015	0.0480037			chr3	75229143			OpenSea	0.137652	0.0298201	21.6633	0.127561	0.0287148	22.5106
cg23636055	0.0194744	1.72329e-05	0.0191852			chr17	35001289			S_Shelf	0.28652	0.0340682	11.8904	0.273166	0.0364343	13.3378
cg18081515	0.019447	0.000192411	0.0425291	KIF26A		chr14	104630064	Body		N_Shore	0.351475	0.0460836	13.1115	0.347951	0.0435367	12.5123
cg04970867	0.019439	0.000200061	0.043025	GABRA5;GABRA5	GABRB3	chr15	27185988	Body;Body	TSS1500	OpenSea	0.275095	0.0380634	13.8365	0.25999	0.0409775	15.7612
cg03308120	0.0194294	8.98048e-05	0.0328876	PTPRN2;PTPRN2;PTPRN2		chr7	157933784	Body;Body;Body		N_Shelf	0.183971	0.0311458	16.9297	0.180146	0.0275944	15.3178
cg14353728	0.0194025	0.000234455	0.0452276	TRAPPC9;TRAPPC9	TRAPPC9;TRAPPC9;TRAPPC9	chr8	140937350	Body;Body	3'UTR;3'UTR;3'UTR	OpenSea	0.428061	0.0292933	6.84326	0.41494	0.0314123	7.57031
cg12673774	0.0193999	0.000287361	0.0485158			chr13	114960970			N_Shelf	0.440149	0.0371135	8.43204	0.433343	0.0450065	10.3859
cg15951910	0.0193581	3.73476e-05	0.0247261	SLC6A11		chr3	10972296	Body		OpenSea	0.232703	0.0240372	10.3296	0.215224	0.0280169	13.0175
cg03743675	0.0193173	0.000108208	0.0348764			chr1	39045497			S_Shore	0.297024	0.0342372	11.5268	0.282692	0.037141	13.1383
cg26571326	0.019285	0.000174491	0.0410216			chr19	54986999			OpenSea	0.312068	0.0392473	12.5765	0.301346	0.044929	14.9094
cg09459503	0.0192688	0.000168494	0.0405405	DLG5		chr10	79675582	Body		OpenSea	0.32544	0.0336973	10.3544	0.314067	0.0421498	13.4207
cg17442852	0.0192669	0.000168948	0.0405792	SLC43A2	SLC43A2;SLC43A2;SLC43A2;SLC43A2	chr17	1478889	3'UTR	3'UTR;3'UTR;3'UTR;3'UTR	Island	0.38553	0.0372946	9.67358	0.379928	0.0491182	12.9283
cg17307791	0.0192093	3.67785e-05	0.0244232			chr4	26806179			OpenSea	0.356678	0.0228559	6.40799	0.341584	0.0244826	7.16737
cg20127899	0.0191921	0.000261765	0.0471324	NRG1;NRG1;NRG1;NRG1;NRG1;NRG1;NRG1;NRG1;NRG1;NRG1;NRG1;NRG1;NRG1;NRG1;NRG1;NRG1;NRG1	NRG1;NRG1;NRG1;NRG1	chr8	32579253	Body;Body;Body;Body;Body;Body;Body;TSS200;Body;Body;Body;Body;Body;Body;Body;Body;Body	TSS200;TSS200;TSS200;5'UTR	OpenSea	0.158289	0.0307524	19.4279	0.150981	0.0299141	19.8131
cg15240876	0.0191472	2.81541e-05	0.0227328		AC010971.1	chr7	49268605		TSS1500	OpenSea	0.146931	0.0305435	20.7876	0.140321	0.0249237	17.7619
cg14693391	0.0191459	2.14296e-05	0.020696	FRZB	FRZB;FRZB	chr2	183731563	TSS200	1stExon;5'UTR	N_Shore	0.0841401	0.02395	28.4644	0.067271	0.0209151	31.0908
cg09834172	0.0191457	0.000293344	0.048831			chr2	108745580			OpenSea	0.225103	0.0353129	15.6875	0.2185	0.0305085	13.9627
cg24210903	0.019145	0.000109436	0.0348955	EPHB1	EPHB1;EPHB1	chr3	134697680	Body	5'UTR;3'UTR	OpenSea	0.363759	0.0245166	6.73978	0.356249	0.026493	7.43665
cg27295492	0.0191366	2.19918e-06	0.00910538	TMEM178B	RP5-842K16.1	chr7	141116356	Body	TSS200	OpenSea	0.270459	0.0346623	12.8161	0.263128	0.037594	14.2874
cg19530700	0.0191363	0.000171783	0.0408539			chr14	88828954			OpenSea	0.17133	0.0322462	18.8211	0.159218	0.035539	22.321
cg26109030	0.0191326	9.25906e-05	0.0331556			chr10	79937095			OpenSea	0.266729	0.0358116	13.4262	0.257804	0.036495	14.1561
cg15298173	0.0191238	1.78788e-05	0.0194183		RP11-300A12.2	chr15	29903900		TSS1500	OpenSea	0.261432	0.0282834	10.8186	0.244724	0.0255449	10.4382
cg08326879	0.0191174	4.77999e-05	0.0264135			chr10	133143121			S_Shore	0.260163	0.0333026	12.8007	0.244211	0.026792	10.9708
cg05327187	0.0190669	6.4901e-06	0.0139185	SNORD116-8	SNORD116-8;SNHG14;SNHG14	chr15	25314390	TSS1500	TSS1500;5'UTR;5'UTR	OpenSea	0.329839	0.0235657	7.14462	0.315465	0.0227652	7.21638
cg04194876	0.0190607	7.12553e-05	0.0300268			chr14	64226259			OpenSea	0.119016	0.0223706	18.7963	0.10338	0.0233981	22.6331
cg24798589	0.0190423	2.81624e-05	0.0227328	E2F3;E2F3		chr6	20445170	Body;Body		OpenSea	0.750449	0.0233134	3.10659	0.743571	0.0259518	3.49015
cg19846410	0.01904	4.09974e-05	0.0255911	OLFM2;OLFM2;OLFM2;OLFM2;OLFM2;OLFM2	OLFM2	chr19	9967957	Body;ExonBnd;ExonBnd;ExonBnd;Body;Body	ExonBnd	S_Shelf	0.443456	0.0296166	6.67859	0.436108	0.0358611	8.223
cg12533206	0.0190098	0.000160933	0.0400086	ADARB2		chr10	1448073	Body		OpenSea	0.381069	0.0257033	6.74505	0.371605	0.0371792	10.005
cg02804100	0.0189893	0.000153768	0.0393107	PALM;PALM		chr19	720993	Body;Body		S_Shore	0.303496	0.0271707	8.95259	0.288433	0.0256557	8.89486
cg13709876	0.018975	0.000115718	0.0356073	STON1-GTF2A1L;STON1-GTF2A1L;STON1;STON1	STON1-GTF2A1L;STON1-GTF2A1L;STON1;STON1	chr2	48794821	TSS1500;5'UTR;5'UTR;5'UTR	TSS1500;5'UTR;5'UTR;5'UTR	OpenSea	0.310499	0.0283898	9.14327	0.304545	0.0356794	11.7156
cg08657671	0.0189512	0.000134767	0.0376538		RP11-844P9.2;RP11-844P9.2;RP11-844P9.2;RP11-844P9.2	chr5	175608441		3'UTR;3'UTR;3'UTR;3'UTR	OpenSea	0.243265	0.0380422	15.6382	0.236369	0.0380017	16.0772
cg09547427	0.0189475	0.000258823	0.0468396	SLC12A7		chr5	1055427	Body		N_Shore	0.414761	0.0273999	6.60618	0.407432	0.0379382	9.31154
cg04650417	0.0188814	0.000285073	0.0483296	CYP4F12;CYP4F12	CYP4F12;CYP4F12;CYP4F12;CYP4F12;CYP4F12;CYP4F12;CYP4F12	chr19	15792035	Body;Body	TSS1500;TSS1500;3'UTR;3'UTR;3'UTR;3'UTR;3'UTR	OpenSea	0.249051	0.0352967	14.1725	0.239585	0.0337898	14.1034
cg10485624	0.0188727	0.000127238	0.0367664	PIK3R3		chr1	46625561	Body		OpenSea	0.483742	0.0234773	4.85327	0.469993	0.0282265	6.00573
cg05502048	0.0188559	2.68549e-05	0.0225954		RP11-53L24.1	chr16	73846194		TSS1500	OpenSea	0.312432	0.0286866	9.18172	0.298853	0.0275877	9.23121
cg03323030	0.0188512	8.92629e-05	0.0328098			chr19	36404756			OpenSea	0.219006	0.0265036	12.1018	0.206707	0.021065	10.1907
cg09760057	0.0188439	0.000207432	0.04349	PLK5P		chr19	1528418	Body		S_Shore	0.519074	0.0331552	6.38738	0.508888	0.0331975	6.52353
cg22488650	0.0187811	0.000171582	0.0408534			chr5	31030027			OpenSea	0.16904	0.0290785	17.2021	0.159087	0.0219509	13.798
cg09198283	0.0187321	5.46255e-05	0.0276262			chr2	7230143			OpenSea	0.390701	0.0225896	5.78181	0.375585	0.021033	5.60008
cg09619491	0.0186791	2.6625e-06	0.00976386	SULT4A1	SULT4A1;SULT4A1	chr22	44233251	Body	3'UTR;3'UTR	OpenSea	0.283069	0.0317252	11.2076	0.269927	0.0300704	11.1402
cg17623197	0.0186763	0.00025246	0.0464358	EBF1;EBF1;EBF1	EBF1;EBF1;EBF1;EBF1;EBF1	chr5	158422906	Body;Body;Body	3'UTR;3'UTR;3'UTR;3'UTR;3'UTR	OpenSea	0.25547	0.0356169	13.9417	0.246186	0.0291386	11.836
cg06112910	0.0186628	2.0398e-05	0.020308	GRM4		chr6	33995939	Body		Island	0.310459	0.0320126	10.3114	0.302075	0.0326426	10.8061
cg07587102	0.0186567	9.05851e-05	0.0329693	LOC284395		chr19	30010834	Body		OpenSea	0.282218	0.0323411	11.4596	0.271861	0.0276743	10.1795
cg11988823	0.018641	0.000291526	0.0487069		RNU7-66P	chr6	67440244		TSS1500	OpenSea	0.248293	0.0346887	13.9709	0.233163	0.0269715	11.5677
cg23300529	0.0186382	0.000312549	0.0499651	HR;HR	HR;HR;HR;HR;HR	chr8	21989012	TSS1500;TSS1500	1stExon;3'UTR;TSS1500;TSS1500;5'UTR	Island	0.445436	0.0260716	5.85305	0.436459	0.0286641	6.5674
cg02951134	0.0186127	1.89404e-05	0.019709	ASAP3;ASAP3	ASAP3;ASAP3	chr1	23762558	Body;Body	3'UTR;3'UTR	N_Shore	0.336724	0.0245444	7.28916	0.317268	0.0270899	8.53847
cg02830435	0.0185813	1.12158e-05	0.0163962			chr2	127456331			OpenSea	0.266582	0.032812	12.3084	0.251351	0.0361637	14.3877
cg20883342	0.0185733	0.000141361	0.0382321	ZNF536	ZNF536	chr19	30863243	TSS200	TSS200	N_Shelf	0.241456	0.0265155	10.9815	0.226262	0.0284419	12.5704
cg15677870	0.0185276	2.23521e-05	0.0211457			chr13	104169475			OpenSea	0.105095	0.0230569	21.9392	0.0908188	0.021161	23.3002
cg19963944	0.0185198	0.000101539	0.0341738	CACNG1		chr17	65045415	Body		OpenSea	0.220752	0.0280306	12.6978	0.209245	0.03553	16.9801
cg13263547	0.0184943	2.96143e-05	0.0230421	PAPD5;PAPD5	PAPD5;PAPD5;PAPD5;PAPD5;PAPD5	chr16	50263360	3'UTR;3'UTR	3'UTR;3'UTR;5'UTR;3'UTR;5'UTR	OpenSea	0.815733	0.0217745	2.66932	0.808431	0.0241307	2.98487
cg18406792	0.0184898	0.00010094	0.0341738	C18orf1;C18orf1;C18orf1;C18orf1;C18orf1;C18orf1	C18orf1	chr18	13620807	TSS200;Body;Body;Body;TSS200;Body	TSS200	OpenSea	0.385639	0.0273955	7.10393	0.372636	0.0242164	6.49869
cg12547085	0.0184783	0.000128681	0.0369581	NOS3;NOS3;NOS3;NOS3	NOS3;NOS3;NOS3;NOS3	chr7	150689873	5'UTR;TSS1500;TSS1500;TSS1500	5'UTR;5'UTR;5'UTR;TSS1500	OpenSea	0.361146	0.0242428	6.71275	0.346768	0.023122	6.66787
cg23551527	0.0184646	9.22679e-05	0.0331556	NR2F1;MIR548AO	NR2F1	chr5	92927574	Body;Body	TSS200	N_Shore	0.580912	0.0273762	4.71262	0.565321	0.024013	4.24768
cg14847379	0.0184052	2.56087e-05	0.0220339	MYT1	MYT1;MYT1	chr20	62810902	5'UTR	5'UTR;5'UTR	S_Shore	0.268192	0.037405	13.9471	0.257435	0.035091	13.631
cg10911844	0.0183715	0.00020964	0.0435754	CTBP1;CTBP1	CTBP1;CTBP1;CTBP1	chr4	1230262	Body;Body	3'UTR;3'UTR;3'UTR	N_Shore	0.782715	0.033045	4.22185	0.781836	0.0319366	4.08482
cg27044832	0.0183096	7.13605e-06	0.01411	PROS1	Y_RNA;PROS1	chr3	93685811	Body	TSS1500;5'UTR	OpenSea	0.284027	0.0374418	13.1825	0.271724	0.0290752	10.7003
cg03353995	0.0183026	0.000113957	0.0354822	LRRN4CL		chr11	62455369	Body		Island	0.275071	0.0225292	8.19031	0.261909	0.0232046	8.85982
cg04521391	0.0182732	4.23214e-05	0.0257409	TTBK1		chr6	43245239	Body		S_Shore	0.408649	0.0265525	6.49763	0.398396	0.0320939	8.05579
cg06890028	0.0182363	0.000130538	0.0371622	KDM4A		chr1	44137602	Body		OpenSea	0.621293	0.0283483	4.56279	0.607375	0.0342684	5.64205
cg13754877	0.0182339	0.00013746	0.0379114			chr14	101943654			OpenSea	0.294795	0.0273702	9.28449	0.282566	0.0288727	10.2181
cg24780966	0.0182252	0.000242885	0.0456608	C18orf1;C18orf1;C18orf1;C18orf1;C18orf1;C18orf1	C18orf1	chr18	13619641	TSS1500;TSS1500;Body;Body;Body;Body	TSS1500	OpenSea	0.855239	0.0227851	2.66417	0.844993	0.0307388	3.63776
cg13452939	0.0182247	4.40649e-05	0.0259321		RP11-1057B8.2	chr8	135870980		5'UTR	OpenSea	0.213345	0.0249818	11.7096	0.200181	0.0275407	13.7579
cg03067994	0.0182138	0.00012528	0.0366289	MMP13	MMP13;MMP13	chr11	102827000	TSS1500	TSS1500;TSS1500	OpenSea	0.845933	0.0257345	3.04215	0.837018	0.0289722	3.46136
cg14231471	0.0182042	0.000142144	0.0382647	GPHN;GPHN	GPHN;GPHN;GPHN;GPHN	chr14	67647740	3'UTR;3'UTR	3'UTR;3'UTR;3'UTR;5'UTR	OpenSea	0.849179	0.0196075	2.309	0.840602	0.0329026	3.91417
cg06719532	0.0181979	0.000142726	0.0383657	MGC23284;SNAI3	RP5-1142A6.3	chr16	88747752	Body;Body	5'UTR	Island	0.286958	0.0343089	11.9561	0.277671	0.0371714	13.3868
cg00388287	0.0181728	0.00016758	0.0404292		AC016768.1	chr2	23358444		3'UTR	OpenSea	0.22637	0.0353764	15.6277	0.218474	0.0398521	18.2411
cg07516591	0.0181565	1.09177e-06	0.00680328	CLASP1;CLASP1;CLASP1;CLASP1		chr2	122338632	Body;Body;Body;Body		OpenSea	0.142898	0.0228049	15.9589	0.132393	0.021524	16.2577
cg16237191	0.0181524	2.9054e-05	0.0229624	OR6C4	OR6C4;RP11-110A12.2;RP11-110A12.2	chr12	55945613	1stExon	1stExon;3'UTR;3'UTR	OpenSea	0.187152	0.0273746	14.627	0.171929	0.0186928	10.8724
cg19620513	0.0181426	0.000141339	0.0382321			chr1	11679241			OpenSea	0.30744	0.0326119	10.6076	0.299368	0.0307617	10.2755
cg18583021	0.018127	2.80957e-05	0.0227328			chr19	13685826			OpenSea	0.147554	0.0264984	17.9585	0.139973	0.02875	20.5397
cg10156493	0.0181137	0.000156112	0.0394213	NKAIN2		chr6	124857134	Body		OpenSea	0.17528	0.0351133	20.0327	0.172973	0.0341283	19.7304
cg06783387	0.0181073	0.000136162	0.0377981			chr3	78098151			OpenSea	0.344769	0.0352706	10.2302	0.331115	0.0431554	13.0334
cg00430484	0.0180831	0.000194513	0.0426749	BAIAP2L2		chr22	38484679	Body		Island	0.402046	0.0250198	6.22312	0.391498	0.0264002	6.74339
cg11898431	0.0180425	0.000154585	0.0393107			chr6	159331893			OpenSea	0.250936	0.022504	8.96802	0.243891	0.0379059	15.5422
cg01216882	0.0180177	0.000234377	0.0452276	C20orf71;C20orf71	RP11-49G10.3;BPIFA3;BPIFA3;BPIFA3	chr20	31804277	TSS1500;TSS1500	3'UTR;TSS1500;TSS1500;TSS1500	OpenSea	0.259562	0.0352471	13.5794	0.253057	0.0325866	12.8772
cg00487506	0.0179919	0.000251546	0.0463349	ARC	ARC	chr8	143692935	3'UTR	3'UTR	N_Shore	0.318543	0.0365224	11.4655	0.310388	0.04217	13.5862
cg22294431	0.0179299	8.63212e-05	0.0324762			chr2	127395778			OpenSea	0.378227	0.0237065	6.26781	0.362746	0.0307057	8.46479
cg16864587	0.0178924	2.75847e-05	0.0227291			chr19	36464906			OpenSea	0.265808	0.025383	9.54938	0.253576	0.0242326	9.55632
cg25903144	0.01789	0.000238464	0.045449	LOC101928782	AC009518.4;AC009518.5	chr7	131609806	Body	5'UTR;5'UTR	OpenSea	0.149256	0.0294321	19.7192	0.142438	0.0259062	18.1878
cg27489994	0.0178855	8.67719e-07	0.00601295	LOC100190939;TPT1	TPT1;TPT1;TPT1;TPT1;TPT1;TPT1;TPT1;TPT1;TPT1-AS1;TPT1-AS1;TPT1-AS1;TPT1-AS1;TPT1-AS1;TPT1-AS1;TPT1-AS1;TPT1-AS1;TPT1-AS1;TPT1-AS1	chr13	45915937	Body;TSS1500	TSS1500;TSS1500;TSS1500;TSS1500;TSS1500;TSS1500;TSS1500;TSS1500;5'UTR;5'UTR;5'UTR;5'UTR;5'UTR;5'UTR;5'UTR;5'UTR;5'UTR;5'UTR	S_Shore	0.0878085	0.0165077	18.7997	0.072704	0.0184917	25.4342
cg06779253	0.0178756	1.328e-05	0.0172475	SPSB1	SPSB1;SPSB1	chr1	9375627	5'UTR	5'UTR;5'UTR	OpenSea	0.33632	0.0192009	5.70912	0.322814	0.0213248	6.6059
cg10508349	0.0178296	0.000266224	0.0473173	TMCO7	TMCO7	chr16	68942231	Body	TSS1500	OpenSea	0.464808	0.0389617	8.38233	0.456717	0.0495882	10.8575
cg04003582	0.0178255	3.83785e-05	0.0250012			chr5	92936507			N_Shelf	0.189349	0.0220168	11.6276	0.17052	0.0175325	10.2818
cg20012719	0.0177972	4.40951e-05	0.0259321	DGKQ	DGKQ;DGKQ	chr4	968530	TSS1500	TSS1500;TSS1500	S_Shore	0.420665	0.0269306	6.4019	0.413119	0.0270993	6.55968
cg14903331	0.0177814	0.000300586	0.0492851			chr7	28943581			OpenSea	0.747851	0.0253007	3.38312	0.737977	0.0286931	3.88807
cg11930722	0.0177795	0.000100303	0.0340925	C3orf72	C3orf72;C3orf72;C3orf72	chr3	138668349	Body	5'UTR;ExonBnd;ExonBnd	N_Shore	0.334403	0.0216975	6.48842	0.318215	0.0223771	7.03207
cg20169266	0.0177787	0.000132084	0.0374525	LILRB4;LILRB4;LILRB4;LILRB4;LILRB4	LILRB4;LILRB4;LILRB4;LILRB4	chr19	55176381	Body;Body;Body;Body;Body	5'UTR;TSS1500;TSS1500;TSS200	OpenSea	0.335638	0.0297638	8.86785	0.323935	0.0229766	7.09298
cg18836934	0.0177688	1.72465e-06	0.00847836		AC131097.3	chr2	242933596		5'UTR	S_Shelf	0.183856	0.0255754	13.9106	0.174408	0.0229497	13.1586
cg02334987	0.0177613	1.75949e-05	0.0193485	FBXL16	FBXL16;FBXL16;MSLN	chr16	751450	5'UTR	5'UTR;5'UTR;5'UTR	Island	0.13781	0.0239329	17.3666	0.129914	0.0186826	14.3808
cg19187044	0.0177209	0.000213823	0.0440141	DNAH3	CTC-508F8.1;DNAH3;DNAH3;DNAH3	chr16	21131758	Body	TSS1500;1stExon;3'UTR;3'UTR	OpenSea	0.434024	0.0379891	8.75276	0.420486	0.0429733	10.2199
cg04739648	0.0177127	0.00024193	0.045642			chr5	25907524			N_Shore	0.144538	0.0303843	21.0217	0.13911	0.0288521	20.7405
cg11842367	0.0176855	0.000134489	0.0376286	MGC27382	RP11-183M13.1;RP11-183M13.1	chr1	78703580	Body	5'UTR;5'UTR	OpenSea	0.353958	0.033057	9.33923	0.348434	0.0409704	11.7584
cg12865381	0.0176651	5.86795e-05	0.0281643			chr10	94459447			Island	0.114893	0.0233117	20.2899	0.103812	0.020995	20.2241
cg13224213	0.0176603	0.000107373	0.0348169	NOS3;NOS3;NOS3;NOS3	NOS3;NOS3;NOS3;NOS3	chr7	150689881	5'UTR;TSS1500;TSS1500;TSS1500	5'UTR;5'UTR;5'UTR;TSS1500	OpenSea	0.259519	0.023815	9.17658	0.245026	0.0190215	7.76308
cg16119183	0.0176576	2.16844e-07	0.00317876	LINC01082		chr16	86230191	Body		OpenSea	0.177857	0.0236159	13.278	0.16828	0.0250643	14.8944
cg26722184	0.0176444	0.000275668	0.04785			chr10	7594464			OpenSea	0.323657	0.0299282	9.24688	0.306502	0.042057	13.7216
cg15809009	0.017619	7.70629e-05	0.0309995			chr3	189947900			OpenSea	0.297074	0.0457079	15.3861	0.284392	0.0449398	15.802
cg12760522	0.0176097	6.75021e-05	0.029639		RNU7-51P	chr14	83513860		TSS1500	OpenSea	0.0839934	0.0298705	35.5628	0.0695623	0.0148298	21.3188
cg14875895	0.0175978	6.99964e-05	0.029959	SERINC4;HYPK;HYPK;SERINC4;SERINC4;SERF2-C15ORF63;SERINC4	SERINC4;C15orf63;C15orf63;SERF2;SERF2;SERINC4;C15orf63;C15orf63;SERINC4;RP11-296A16.1;SERINC4;SERINC4;C15orf63;C15orf63	chr15	44091490	5'UTR;TSS1500;TSS1500;ExonBnd;ExonBnd;Body;Body	5'UTR;TSS1500;TSS1500;3'UTR;3'UTR;TSS200;TSS1500;TSS1500;TSS200;TSS200;ExonBnd;3'UTR;1stExon;5'UTR	N_Shore	0.295672	0.0283539	9.58966	0.286054	0.0343033	11.9919
cg15148683	0.0175867	0.00026344	0.047244		ZNF565;ZNF565	chr19	36736872		1stExon;5'UTR	Island	0.090752	0.0247796	27.3048	0.0799791	0.0212177	26.529
cg17255125	0.017582	3.88498e-05	0.0250842			chr17	75634052			OpenSea	0.269257	0.0332799	12.3599	0.260025	0.0325038	12.5002
cg00903955	0.0175785	0.000222896	0.0445401			chr19	5393165			OpenSea	0.377242	0.0316428	8.38794	0.371226	0.0328745	8.85564
cg12705735	0.017564	4.99628e-05	0.0267518			chr6	166491929			OpenSea	0.147218	0.0257657	17.5017	0.132113	0.0279239	21.1364
cg18452202	0.0175506	0.00011571	0.0356073	KIAA1211L	C2orf55;C2orf55	chr2	99498046	5'UTR	3'UTR;5'UTR	OpenSea	0.375939	0.0199329	5.30217	0.363992	0.0284384	7.81291
cg03991953	0.0175449	0.000148985	0.0390202			chr2	241764454			S_Shelf	0.288236	0.0292406	10.1447	0.275226	0.024557	8.92251
cg21996245	0.0175299	9.63817e-05	0.0335074	B4GALNT4	B4GALNT4;B4GALNT4	chr11	368473	TSS1500	TSS1500;TSS1500	OpenSea	0.227882	0.0250314	10.9844	0.211601	0.0185171	8.75099
cg15200789	0.0175163	3.96784e-05	0.0253396	KCNMA1;KCNMA1;KCNMA1;KCNMA1		chr10	79285311	Body;Body;Body;Body		OpenSea	0.243949	0.0322528	13.2211	0.23738	0.0451168	19.0061
cg09319475	0.0175047	0.000161224	0.0400245			chr14	99587888			S_Shelf	0.298786	0.0287555	9.62411	0.28627	0.0352856	12.326
cg12273502	0.0174793	1.41626e-05	0.01789	LDLRAD4;LDLRAD4;LDLRAD4;MIR4526;LDLRAD4;LDLRAD4	C18orf1	chr18	13611004	TSS1500;TSS1500;TSS1500;TSS200;Body;Body	TSS1500	OpenSea	0.28445	0.0294572	10.3558	0.272419	0.0227672	8.35741
cg11714554	0.017478	0.000284426	0.0482978		RP11-69C17.4	chr10	2219284		TSS1500	OpenSea	0.22681	0.033701	14.8587	0.213777	0.026748	12.5121
cg14360014	0.0174762	0.000246008	0.0459289	SARDH;SARDH	SARDH;SARDH;SARDH;SARDH;SARDH;SARDH;SARDH	chr9	136603716	TSS1500;5'UTR	5'UTR;5'UTR;5'UTR;5'UTR;5'UTR;TSS1500;TSS1500	OpenSea	0.252329	0.0253854	10.0604	0.242927	0.0212404	8.74351
cg13748176	0.0174557	0.000281749	0.0481464	AP2A2;AP2A2	AP2A2;AP2A2	chr11	997551	Body;Body	5'UTR;5'UTR	S_Shelf	0.723947	0.0296513	4.09579	0.718268	0.0420034	5.84787
cg02943456	0.0174409	0.000176979	0.0412846		RP1-273G13.3;RP1-273G13.3;RP11-317N12.1;RP11-317N12.1;RP11-317N12.1	chr8	33866594		3'UTR;3'UTR;5'UTR;5'UTR;5'UTR	OpenSea	0.178522	0.0327063	18.3207	0.166385	0.0221178	13.2931
cg09265315	0.0174402	0.000137164	0.0379114	GABBR1;GABBR1;GABBR1	GABBR1;GABBR1;GABBR1;GABBR1	chr6	29572317	Body;Body;Body	3'UTR;3'UTR;3'UTR;3'UTR	OpenSea	0.504035	0.0297735	5.90704	0.495146	0.0264248	5.33677
cg21693748	0.0174193	0.000134166	0.0376049	SORCS1;SORCS1;SORCS1;SORCS1;SORCS1;SORCS1		chr10	108397251	Body;Body;Body;Body;Body;Body		OpenSea	0.214761	0.033899	15.7845	0.20123	0.0290537	14.4381
cg13241663	0.0174188	0.000178841	0.0414264			chr17	33125534			OpenSea	0.17068	0.026161	15.3275	0.164056	0.0330298	20.1332
cg11551879	0.0174151	0.000298425	0.0491069	CUX2	CUX2	chr12	111620258	Body	5'UTR	OpenSea	0.318838	0.0380558	11.9358	0.313287	0.0352863	11.2633
cg00194277	0.0173837	0.000165834	0.0402957	INMT	INMT	chr7	30795751	3'UTR	3'UTR	OpenSea	0.210282	0.0261053	12.4144	0.201514	0.0251783	12.4946
cg22678044	0.0173678	7.49579e-05	0.0305701			chr1	2368610			N_Shelf	0.297363	0.0387806	13.0415	0.289383	0.0351578	12.1492
cg17665497	0.0173554	0.000190217	0.0423708			chr19	415722			N_Shelf	0.299479	0.0386234	12.8969	0.293006	0.0357555	12.203
cg26432741	0.0173426	0.00031055	0.0499104			chr1	199552298			OpenSea	0.124558	0.0283212	22.7373	0.117121	0.0242463	20.7018
cg12683863	0.017339	0.000309459	0.0499029			chr5	154496879			OpenSea	0.261402	0.0318459	12.1827	0.248089	0.0299904	12.0886
cg02308793	0.0173264	0.000226464	0.0447211			chr22	49407243			OpenSea	0.181613	0.0293582	16.1652	0.168259	0.0282385	16.7828
cg13036802	0.0173159	7.09022e-05	0.0299797		RP11-251M1.1	chr9	139551219		3'UTR	N_Shore	0.323088	0.0343913	10.6446	0.314998	0.0345883	10.9805
cg08135360	0.017293	0.000200767	0.0430843	EIF3L;EIF3L	EIF3L;EIF3L;EIF3L	chr22	38247189	Body;Body	5'UTR;5'UTR;5'UTR	S_Shore	0.364417	0.0382932	10.5081	0.357769	0.039051	10.9151
cg02989724	0.0172893	0.000253875	0.0465434	SYNDIG1	SYNDIG1	chr20	24565257	Body	TSS1500	OpenSea	0.317573	0.0286768	9.03	0.309224	0.0256251	8.2869
cg15557758	0.0172319	0.000158883	0.0397341			chr1	13828828			OpenSea	0.33638	0.0296313	8.80889	0.325971	0.0208568	6.39835
cg09754643	0.0171771	9.70294e-05	0.0335074	LOC283856	RP11-355E10.1;RP11-461O7.1	chr16	56142189	Body	TSS1500;3'UTR	OpenSea	0.226201	0.0257196	11.3702	0.214739	0.0212444	9.89312
cg19350024	0.0171512	0.000152874	0.0393107			chr10	63869379			OpenSea	0.36788	0.0410275	11.1524	0.361488	0.0458242	12.6766
cg11885471	0.0171311	0.000304485	0.0495229			chr20	32311149			S_Shelf	0.307277	0.0354794	11.5464	0.29675	0.0416988	14.0518
cg02332540	0.0170897	0.00019952	0.0430072			chr19	47312867			OpenSea	0.795187	0.0287224	3.61203	0.775531	0.0264053	3.4048
cg11078450	0.0170839	4.99064e-05	0.0267518	PNOC;PNOC	PNOC;RP11-380I10.4	chr8	28195955	TSS1500;Body	TSS1500;3'UTR	OpenSea	0.713093	0.0240786	3.37664	0.701966	0.0227184	3.2364
cg08437995	0.0170669	0.000131573	0.0373773	NOM1	NOM1;NOM1	chr7	156762476	3'UTR	3'UTR;5'UTR	S_Shore	0.773214	0.0255198	3.30049	0.771203	0.0329005	4.26612
cg03010138	0.017058	4.65115e-05	0.0262521	TMEM114	RP11-483K5.3	chr16	8582439	Body	TSS1500	OpenSea	0.150786	0.0299777	19.8809	0.144384	0.0264769	18.3378
cg02512108	0.0170343	9.49293e-05	0.0333949			chr7	1315671			Island	0.23391	0.0316844	13.5456	0.225937	0.0268329	11.8763
cg13755420	0.0170158	0.000219576	0.0444127	PLCG2	PLCG2;PLCG2;PLCG2	chr16	81860257	Body	5'UTR;5'UTR;5'UTR	OpenSea	0.322626	0.0345799	10.7183	0.310718	0.0353266	11.3693
cg05161990	0.017003	0.000235431	0.0453276			chr12	88174233			OpenSea	0.148271	0.0303596	20.4757	0.132966	0.0205856	15.4819
cg25973153	0.0169986	8.75245e-05	0.0326208	FAM167A	FAM167A;FAM167A;FAM167A;FAM167A	chr8	11319359	5'UTR	3'UTR;5'UTR;5'UTR;3'UTR	OpenSea	0.298963	0.0266368	8.90973	0.290428	0.0236517	8.14373
cg00552888	0.0169109	0.000285375	0.0483525	NCOR1;NCOR1	AC002553.1;TTC19;NCOR1;NCOR1;NCOR1	chr17	15942779	Body;Body	TSS1500;5'UTR;3'UTR;3'UTR;3'UTR	OpenSea	0.734837	0.0233744	3.18089	0.728606	0.0227681	3.12489
cg21237110	0.0168969	0.000219947	0.0444127	UBE4B;UBE4B	UBE4B;UBE4B	chr1	10131943	Body;Body	TSS200;5'UTR	OpenSea	0.428289	0.0318574	7.43829	0.413319	0.030954	7.48914
cg18944966	0.0168706	1.32017e-05	0.0172475	RFX2;RFX2		chr19	6023511	Body;Body		N_Shore	0.247215	0.0209555	8.47662	0.233322	0.023134	9.91503
cg13754948	0.0168605	0.000272075	0.0477364			chr7	155679340			OpenSea	0.355292	0.0260754	7.33915	0.339469	0.0262426	7.73048
cg05347216	0.0168527	0.000160819	0.0400071			chr16	1193884			OpenSea	0.26096	0.0296189	11.35	0.25114	0.0239681	9.54372
cg26346167	0.0168448	0.000150908	0.0392059	NEK11;NEK11	NEK11;NEK11	chr3	131004472	Body;Body	3'UTR;3'UTR	OpenSea	0.148376	0.0269	18.1296	0.145993	0.0270177	18.5062
cg06949345	0.0168359	0.000188314	0.0422601	KIF26A	KIF26A	chr14	104617598	Body	5'UTR	OpenSea	0.408456	0.0231876	5.67688	0.400258	0.028238	7.05495
cg18718469	0.0168309	0.000133501	0.0375721		RP11-420G6.4	chr6	2877903		TSS1500	S_Shelf	0.213509	0.0277708	13.0069	0.195265	0.0308512	15.7997
cg14434020	0.0168248	0.000219745	0.0444127	SIRPA;SIRPA;SIRPA		chr20	1876976	Body;Body;Body		S_Shore	0.232735	0.0265753	11.4187	0.218295	0.0278139	12.7414
cg15682495	0.0168241	0.000308016	0.0497561		RP11-13G14.4	chr12	108887696		TSS1500	OpenSea	0.270118	0.02735	10.1252	0.257744	0.0269381	10.4515
cg21979146	0.0167376	3.50507e-05	0.0240731			chr5	172000053			OpenSea	0.356238	0.0464741	13.0458	0.343572	0.0534762	15.5648
cg21125190	0.0167272	0.000208846	0.0435754			chr4	85484245			OpenSea	0.236436	0.0323113	13.666	0.226642	0.0384503	16.9652
cg11741241	0.0167148	0.000107957	0.0348691	WNT10A	WNT10A	chr2	219744947	TSS1500	TSS200	N_Shore	0.146855	0.0224449	15.2837	0.137656	0.0200173	14.5416
cg13428338	0.0166811	0.000254505	0.0465933	RFPL3S;RFPL3S;RFPL3S	RFPL3-AS1	chr22	32760500	Body;Body;Body	TSS1500	OpenSea	0.292454	0.0267174	9.1356	0.281796	0.0309891	10.997
cg10569790	0.0166611	0.00031249	0.0499651	SOX6;SOX6;SOX6;SOX6	SOX6	chr11	16274134	Body;Body;Body;Body	TSS200	OpenSea	0.165432	0.024672	14.9137	0.154876	0.0268328	17.3253
cg22532194	0.0166526	0.000209729	0.0435754	NFATC1;NFATC1;NFATC1;NFATC1		chr18	77231654	Body;Body;Body;Body		N_Shore	0.340572	0.03305	9.70428	0.336715	0.0330552	9.81698
cg22600568	0.0166188	0.000264302	0.0472667			chr8	134964507			OpenSea	0.347214	0.0330021	9.50483	0.336489	0.0333832	9.92104
cg08239297	0.0166184	0.000204928	0.0433409	CD97;CD97;CD97	CD97	chr19	14516545	Body;Body;Body	ExonBnd	N_Shore	0.455435	0.0216701	4.75811	0.449437	0.0235063	5.23017
cg03688854	0.0166115	6.30696e-05	0.0287997			chr20	59767609			OpenSea	0.273731	0.0253829	9.27294	0.256764	0.0302992	11.8004
cg04534711	0.0165933	0.000101692	0.0341881	ABLIM2;ABLIM2;ABLIM2;ABLIM2;ABLIM2;ABLIM2;ABLIM2	ABLIM2;ABLIM2	chr4	8119047	Body;Body;Body;Body;Body;Body;Body	5'UTR;3'UTR	OpenSea	0.296698	0.0248632	8.37997	0.286911	0.0265049	9.23802
cg11550161	0.0165785	0.000129781	0.0371337	MCF2L;MCF2L	MCF2L;MCF2L;MCF2L	chr13	113743863	Body;Body	TSS200;TSS1500;TSS200	N_Shore	0.279782	0.0343387	12.2734	0.266064	0.0273868	10.2933
cg20647153	0.016553	0.000203339	0.0432502		LA16c-321D4.2	chr16	3002717		3'UTR	OpenSea	0.302421	0.0276522	9.1436	0.28815	0.0175211	6.08055
cg06040535	0.0165309	0.000288891	0.0485746	HMHA1;HMHA1;HMHA1	HMHA1;HMHA1	chr19	1070835	TSS1500;Body;Body	5'UTR;TSS1500	N_Shore	0.31654	0.0279379	8.826	0.305966	0.0199548	6.52191
cg18196320	0.0165307	1.23088e-05	0.0169876	PARVG;PARVG	PARVG;PARVG;PARVG;PARVG	chr22	44575744	5'UTR;TSS1500	5'UTR;TSS1500;TSS1500;TSS1500	OpenSea	0.220425	0.0302105	13.7056	0.209888	0.0308188	14.6835
cg26831560	0.0165272	0.000293697	0.0488502	ASPG	ASPG;ASPG	chr14	104556801	Body	5'UTR;5'UTR	OpenSea	0.287773	0.0297765	10.3472	0.275866	0.0282861	10.2536
cg08599096	0.0165079	9.6657e-05	0.0335074	LOC100506585;PTPRN2;PTPRN2;PTPRN2;PTPRN2;PTPRN2	AC011899.9;AC011899.9;AC011899.9;AC011899.9	chr7	157647043	TSS1500;Body;Body;Body;Body;Body	TSS200;TSS1500;TSS1500;TSS1500	N_Shore	0.270293	0.0311601	11.5283	0.262153	0.0299904	11.44
cg20861716	0.0164752	0.000201893	0.0432017			chr8	29357029			OpenSea	0.164405	0.0342648	20.8418	0.155164	0.0310243	19.9946
cg16860350	0.0164643	2.63074e-06	0.00976386	SEZ6L;SEZ6L;SEZ6L;SEZ6L;SEZ6L;SEZ6L	RP11-259P1.1	chr22	26650819	Body;Body;Body;Body;Body;Body	TSS1500	OpenSea	0.108194	0.0207797	19.206	0.101612	0.0232986	22.929
cg16439780	0.0164537	0.000290975	0.0486994	PXN;PXN;PXN;PXN	PXN;PXN;PXN;PXN	chr12	120653838	Body;Body;Body;Body	TSS200;3'UTR;3'UTR;5'UTR	S_Shore	0.573447	0.0227432	3.96605	0.562167	0.0273651	4.86779
cg01027532	0.0164141	0.000296946	0.04904	HOXA3;HOXA3	HOXA3;HOXA-AS2;HOXA-AS2;HOXA-AS2;HOXA-AS2;HOXA3;HOXA3;HOXA3;HOXA3	chr7	27155974	5'UTR;5'UTR	5'UTR;5'UTR;5'UTR;5'UTR;5'UTR;5'UTR;5'UTR;5'UTR;3'UTR	S_Shore	0.243217	0.0217856	8.95727	0.231758	0.021753	9.38612
cg05707788	0.0163618	0.000227108	0.04477		PCBP3;PCBP3	chr21	47165437		5'UTR;5'UTR	N_Shore	0.295215	0.0262165	8.8805	0.279581	0.0285867	10.2249
cg09018033	0.0163469	0.000170674	0.0407472	PVALB	CITF22-24E5.1;PVALB	chr22	37215536	TSS200	5'UTR;TSS200	S_Shelf	0.292174	0.0265788	9.09691	0.281645	0.0236698	8.40413
cg03692239	0.0163184	0.0002489	0.0461376	PRDM16;PRDM16	PRDM16;PRDM16	chr1	3240386	Body;Body	5'UTR;5'UTR	S_Shore	0.194604	0.0247311	12.7084	0.180973	0.0252543	13.9547
cg25751373	0.0163052	0.000136479	0.0378066			chr13	27469332			OpenSea	0.10382	0.022563	21.7327	0.0929604	0.0197176	21.2108
cg13888886	0.0162624	5.95328e-05	0.0283908	SPO11;SPO11	SPO11;SPO11;SPO11;SPO11	chr20	55904640	TSS200;TSS200	TSS1500;TSS1500;TSS1500;TSS200	N_Shore	0.351626	0.0279356	7.9447	0.343397	0.0347491	10.1192
cg21813747	0.0162469	4.34292e-05	0.025895	NBL1;NBL1	NBL1;NBL1;NBL1;NBL1;NBL1;NBL1	chr1	19969931	TSS1500;Body	TSS1500;TSS1500;TSS1500;1stExon;5'UTR;5'UTR	N_Shore	0.279109	0.0229821	8.23409	0.264809	0.0174274	6.58112
cg20788898	0.0162261	3.26389e-05	0.0236162	CHST8;CHST8;CHST8		chr19	34193684	Body;Body;Body		OpenSea	0.275682	0.0317305	11.5099	0.265102	0.029344	11.069
cg04132891	0.0162241	0.000191955	0.042507	CCDC80;CCDC80		chr3	112351647	Body;Body		OpenSea	0.170209	0.0211048	12.3993	0.159065	0.0205102	12.8942
cg08236283	0.0161448	0.000237564	0.045449	GALNT13;GALNT13	GALNT13;GALNT13	chr2	155248587	Body;Body	3'UTR;5'UTR	OpenSea	0.206646	0.0256888	12.4313	0.199146	0.022808	11.4529
cg23490303	0.0161345	4.66384e-05	0.026267	PSAPL1;SORCS2	PSAPL1;SORCS2	chr4	7438013	TSS1500;Body	TSS1500;5'UTR	OpenSea	0.198257	0.028406	14.3279	0.187884	0.0241447	12.8509
cg05624487	0.0160919	0.00012965	0.0371154	MAPK14;MAPK14;MAPK14;MAPK14	MAPK14;MAPK14;MAPK14	chr6	35996850	Body;Body;Body;Body	TSS200;5'UTR;5'UTR	S_Shore	0.070398	0.0252388	35.8516	0.0570133	0.0190165	33.3544
cg27522801	0.0160585	0.000102329	0.0342125	STX8;STX8	RP11-565F19.4;AC087501.1;STX8;STX8;STX8	chr17	9367844	Body;Body	TSS1500;5'UTR;3'UTR;3'UTR;3'UTR	OpenSea	0.685145	0.0229781	3.35375	0.670451	0.0273358	4.07723
cg06166490	0.0160505	0.000295712	0.04904	HOXA2	HOXA2	chr7	27143334	TSS1500	TSS1500	Island	0.122137	0.0220465	18.0506	0.114015	0.0223176	19.5743
cg02887652	0.015999	0.000174321	0.0410202	KIAA1688		chr8	145758243	Body		N_Shore	0.327495	0.0314372	9.5993	0.317639	0.0367411	11.5669
cg02652125	0.0159956	0.000134112	0.0376049	SFRS18;SFRS18	PNISR;PNISR	chr6	99857406	Body;Body	3'UTR;1stExon	OpenSea	0.874119	0.0207769	2.37689	0.870434	0.0256054	2.94168
cg22872210	0.0159891	6.01646e-05	0.0284934			chr18	19572086			OpenSea	0.276663	0.0493395	17.8338	0.267604	0.045662	17.0632
cg02580820	0.0159727	0.000189353	0.0423087			chr12	33759790			OpenSea	0.146343	0.0209593	14.322	0.136351	0.0249278	18.282
cg21999022	0.0159529	5.80821e-05	0.0280372	COL5A1;COL5A1;LOC101448202	COL5A1	chr9	137735674	3'UTR;3'UTR;Body	3'UTR	S_Shore	0.292211	0.0368692	12.6174	0.280973	0.035201	12.5282
cg06915470	0.0159311	4.49741e-05	0.026058	SEMA6B	SEMA6B	chr19	4555999	Body	ExonBnd	Island	0.377214	0.03342	8.85968	0.370605	0.0332	8.95834
cg16126275	0.0159195	0.000108427	0.0348764		AP000696.2	chr21	38010568		TSS1500	OpenSea	0.300682	0.0338348	11.2527	0.285944	0.0375272	13.1239
cg10611365	0.0158671	0.000186293	0.0420207	DMTN;DMTN;DMTN;DMTN	EPB49;EPB49;EPB49;EPB49;EPB49;EPB49;EPB49;EPB49;EPB49;EPB49;EPB49;EPB49	chr8	21911974	TSS1500;TSS1500;TSS1500;5'UTR	TSS1500;TSS1500;TSS1500;TSS1500;TSS1500;TSS1500;TSS1500;TSS1500;5'UTR;5'UTR;5'UTR;5'UTR	N_Shelf	0.30127	0.0203763	6.76347	0.286513	0.0180003	6.28254
cg03714142	0.0158597	3.98515e-05	0.0253976	TMEM132C	snoU13	chr12	128882805	Body	TSS200	OpenSea	0.249747	0.0332392	13.3091	0.238256	0.0379392	15.9237
cg14067446	0.0158501	2.8066e-05	0.0227328	LOC253573	RP11-48F14.1	chr3	186182677	Body	3'UTR	OpenSea	0.311666	0.0322784	10.3567	0.30153	0.0345601	11.4616
cg25232786	0.015798	1.30474e-05	0.0172475			chr3	161138842			OpenSea	0.187141	0.0283146	15.1301	0.180135	0.0237652	13.193
cg06424168	0.0157931	0.000142253	0.0382647	TMC7;TMC7	TMC7;TMC7;TMC7	chr16	18994622	TSS1500;TSS1500	TSS1500;TSS1500;TSS1500	N_Shore	0.419368	0.0379528	9.05	0.407196	0.0362896	8.91206
cg25124436	0.0157892	2.62315e-07	0.00330256	ANKRD45		chr1	173616116	Body		OpenSea	0.0932628	0.0160329	17.1911	0.0811696	0.0160665	19.7938
cg10643982	0.0157829	1.70719e-05	0.0191572			chr5	166051739			OpenSea	0.114473	0.0258201	22.5556	0.104746	0.0236448	22.5735
cg09010307	0.0157249	0.00013784	0.0379114	CSPG5;CSPG5	CSPG5;CSPG5	chr3	47623103	TSS1500;TSS1500	TSS1500;TSS1500	S_Shore	0.262015	0.0267133	10.1953	0.250375	0.0200504	8.00812
cg19684329	0.0157113	7.93409e-05	0.0313379			chr17	70330714			OpenSea	0.153762	0.0227523	14.7971	0.138185	0.0187318	13.5556
cg04111022	0.0156966	7.08135e-05	0.0299773	ERICH1-AS1	CTD-3212A4.1;CTD-3212A4.1	chr8	842677	Body	5'UTR;5'UTR	OpenSea	0.19418	0.0289444	14.9059	0.185177	0.0233286	12.598
cg04000199	0.0156934	0.000181052	0.0415061	CENPA;CENPA	CENPA;CENPA;CENPA	chr2	27009899	Body;Body	5'UTR;5'UTR;5'UTR	S_Shore	0.14437	0.0214382	14.8495	0.138241	0.0220839	15.9749
cg06807412	0.0156933	0.000151819	0.0392604			chr6	123976821			OpenSea	0.123781	0.0253053	20.4436	0.115531	0.0249246	21.5739
cg16630229	0.0156302	0.000206286	0.04349	COL11A2;COL11A2;COL11A2;COL11A2	COL11A2;COL11A2;COL11A2;COL11A2	chr6	33160604	TSS1500;TSS1500;TSS1500;TSS1500	TSS1500;TSS1500;TSS1500;TSS1500	N_Shore	0.122844	0.0196876	16.0265	0.11562	0.0235437	20.3629
cg12194409	0.0155064	7.7479e-05	0.0310576	ABR	ABR;ABR	chr17	1092098	TSS1500	TSS1500;5'UTR	OpenSea	0.204006	0.0240318	11.78	0.1885	0.0249258	13.2232
cg06400730	0.0154447	0.000230279	0.0448837	SPOP;SPOP;SPOP;SPOP;SPOP;SPOP	SPOP;SPOP;SPOP	chr17	47688678	Body;Body;Body;Body;Body;Body	3'UTR;1stExon;3'UTR	OpenSea	0.775077	0.0197513	2.5483	0.763227	0.0223825	2.93262
cg02904657	0.0154316	0.000158477	0.0397003		PLCB2	chr15	40571997		3'UTR	N_Shore	0.153044	0.0246183	16.0858	0.143225	0.0238802	16.6732
cg15505320	0.0154152	0.00013994	0.0380508	MAPK9;MAPK9;MAPK9;MAPK9;MAPK9;MAPK9	MAPK9;MAPK9;MAPK9;MAPK9;MAPK9;MAPK9;MAPK9;MAPK9	chr5	179707920	TSS1500;5'UTR;5'UTR;5'UTR;5'UTR;5'UTR	TSS1500;5'UTR;5'UTR;5'UTR;5'UTR;5'UTR;5'UTR;5'UTR	OpenSea	0.79485	0.0232001	2.9188	0.796162	0.0284185	3.56944
cg22920417	0.0153887	0.000240949	0.0456152		AC034110.1	chr18	74401671		TSS1500	OpenSea	0.216409	0.026511	12.2505	0.204632	0.0257343	12.5759
cg14102033	0.0153569	6.72373e-06	0.0139194	KIAA0649	PPP1R26	chr9	138370703	TSS1500	TSS1500	N_Shore	0.0902309	0.017752	19.674	0.078521	0.0155475	19.8005
cg23186927	0.015326	0.000209926	0.0435754	CRIM1		chr2	36733060	Body		OpenSea	0.279866	0.0410285	14.6601	0.270536	0.0420812	15.5548
cg15121157	0.0152661	5.96906e-05	0.0283915	CKM		chr19	45818813	Body		OpenSea	0.351546	0.0220071	6.2601	0.341922	0.0269404	7.87912
cg01456057	0.0152598	0.000206844	0.04349	PTPRT;PTPRT	7SK	chr20	41691159	Body;Body	TSS1500	OpenSea	0.255974	0.0451285	17.6301	0.24816	0.0439154	17.6964
cg02319733	0.0152353	0.000121801	0.0361254	MSRA;MSRA;MSRA		chr8	10282549	Body;Body;Body		OpenSea	0.279213	0.0193378	6.92585	0.271125	0.0195902	7.22552
cg05662240	0.0152309	8.68583e-05	0.0325587	WDR88		chr19	33628483	Body		S_Shelf	0.408355	0.0247405	6.05858	0.395634	0.0218676	5.52723
cg20983265	0.0151767	0.000247086	0.0460097		AC011752.1;AC067959.1	chr2	21647170		5'UTR;5'UTR	OpenSea	0.238967	0.0363369	15.2058	0.23023	0.0316519	13.7479
cg14560430	0.0151661	1.87629e-05	0.019709	TRIM71		chr3	32863175	Body		Island	0.149344	0.0180456	12.0832	0.136569	0.0136831	10.0191
cg24408573	0.0151327	0.000181292	0.0415148	NISCH;NISCH;NISCH	NISCH;NISCH;NISCH;NISCH	chr3	52510292	Body;Body;Body	5'UTR;TSS200;5'UTR;5'UTR	OpenSea	0.200583	0.0259303	12.9275	0.196993	0.0304851	15.4753
cg07876320	0.015087	9.49734e-05	0.0333949		CCDC91;CCDC91;CCDC91;CCDC91;CCDC91;CCDC91;CCDC91;CCDC91;CCDC91	chr12	28346883		5'UTR;5'UTR;5'UTR;5'UTR;5'UTR;5'UTR;5'UTR;5'UTR;5'UTR	S_Shelf	0.825228	0.0202865	2.45829	0.813821	0.0258706	3.1789
cg00168694	0.0149742	0.000198766	0.0429647	ETS2	TMPRSS3	chr21	40193056	Body	3'UTR	N_Shore	0.232867	0.03508	15.0644	0.222061	0.029377	13.2292
cg16958860	0.0149632	0.000128769	0.0369581	PPP1R16B	PPP1R16B	chr20	37464846	Body	5'UTR	Island	0.341061	0.0212375	6.2269	0.334044	0.0229694	6.87618
cg15501552	0.0149552	5.82493e-05	0.028074	DACT3	DACT3	chr19	47153327	Body	5'UTR	S_Shore	0.339669	0.0189342	5.57431	0.330903	0.0212389	6.41847
cg07323145	0.0149445	0.00011804	0.0358586			chr16	67047620			Island	0.182945	0.0207207	11.3262	0.169798	0.0194313	11.4438
cg00586230	0.0149329	0.000161986	0.0401177	RTBDN;RTBDN;RTBDN;RTBDN;RTBDN;RTBDN;RTBDN;RTBDN	RTBDN;RTBDN	chr19	12941875	TSS1500;TSS1500;TSS1500;TSS1500;Body;Body;Body;Body	TSS1500;5'UTR	N_Shore	0.145077	0.0214024	14.7524	0.131343	0.0193162	14.7067
cg02777461	0.0149305	0.000139255	0.0380508	LINC00376	RP11-527N12.1	chr13	63801462	Body	TSS1500	OpenSea	0.0794202	0.0189073	23.8066	0.0654041	0.0166949	25.5258
cg10963478	0.0149072	5.21265e-05	0.027156	CNIH4;CNIH4;CNIH4;CNIH4;CNIH4;CNIH4	CNIH4;CNIH4;CNIH4;CNIH4;CNIH4;CNIH4;CNIH4	chr1	224543721	TSS1500;TSS1500;TSS1500;TSS1500;TSS1500;TSS1500	TSS1500;TSS1500;TSS1500;TSS1500;TSS1500;TSS1500;TSS1500	N_Shore	0.839334	0.0205157	2.44428	0.827394	0.0190139	2.29804
cg16155382	0.0148877	4.95234e-05	0.0267241	GRHL3	GRHL3;GRHL3;GRHL3;GRHL3;GRHL3;RP11-10N16.3;RP11-10N16.3	chr1	24646191	Body	1stExon;TSS200;5'UTR;5'UTR;5'UTR;3'UTR;3'UTR	N_Shelf	0.127365	0.0204285	16.0393	0.113134	0.021569	19.0649
cg23844188	0.0148826	0.000274809	0.0478018	TLR1	TLR1;TLR1;TLR1;TLR1;TLR1;TLR1;TLR1;TLR1;TLR1	chr4	38806617	TSS1500	5'UTR;3'UTR;TSS1500;TSS200;TSS200;TSS200;TSS1500;TSS1500;5'UTR	OpenSea	0.117154	0.0198927	16.98	0.10521	0.0261213	24.8277
cg21853587	0.0148759	0.000149078	0.0390202		TRAV17	chr14	22464490		TSS1500	OpenSea	0.143626	0.0209522	14.588	0.13362	0.0208198	15.5813
cg22763008	0.0148713	0.000257052	0.0467369	PLCG2	PLCG2;PLCG2;PLCG2;PLCG2	chr16	81819314	5'UTR	5'UTR;TSS200;5'UTR;5'UTR	OpenSea	0.786214	0.0224063	2.8499	0.778442	0.0246295	3.16395
cg05938179	0.0148225	1.9686e-05	0.0200405	CCDC108;CCDC108;CCDC108;CCDC108	CCDC108;CCDC108;CCDC108;CCDC108	chr2	219903141	Body;Body;Body;Body	3'UTR;1stExon;3'UTR;5'UTR	N_Shelf	0.154313	0.0220489	14.2884	0.142474	0.0160717	11.2805
cg18115541	0.0148119	0.000266846	0.0473728	ATP2B2;ATP2B2	ATP2B2;ATP2B2;ATP2B2;ATP2B2;ATP2B2;ATP2B2;ATP2B2	chr3	10544657	5'UTR;5'UTR	5'UTR;5'UTR;5'UTR;5'UTR;5'UTR;5'UTR;3'UTR	N_Shelf	0.266055	0.0255714	9.61132	0.255516	0.0249685	9.77179
cg01547442	0.0147973	1.14006e-05	0.0164585	FBXL17	FBXL17	chr5	107459612	Body	3'UTR	OpenSea	0.789252	0.0208014	2.63559	0.783464	0.0168333	2.14857
cg02328789	0.0147852	0.000139933	0.0380508		PHF2P2	chr13	19521144		3'UTR	OpenSea	0.20405	0.0284848	13.9597	0.187696	0.0236128	12.5804
cg20064582	0.0147568	0.000200231	0.043025	SPSB1	SPSB1;SPSB1;SPSB1	chr1	9410299	5'UTR	TSS1500;5'UTR;5'UTR	OpenSea	0.231951	0.0217456	9.37508	0.220705	0.020791	9.42025
cg21503991	0.0147558	4.77634e-05	0.0264135	KLK5;KLK5;KLK5	KLK5	chr19	51456730	TSS1500;TSS1500;TSS1500	TSS1500	OpenSea	0.218292	0.0237505	10.8802	0.208741	0.0173062	8.29078
cg17727502	0.014697	0.000153548	0.0393107	TP73;TP73;TP73;TP73;TP73;TP73;TP73;TP73;TP73;TP73;TP73;TP73;TP73		chr1	3645121	Body;Body;Body;Body;Body;Body;Body;Body;Body;Body;Body;Body;Body		OpenSea	0.273465	0.0353416	12.9236	0.2674	0.0391464	14.6396
cg14154406	0.0146872	0.000294583	0.048935	LOC101927229	CTD-2171N6.1	chr18	52792171	TSS1500	TSS1500	OpenSea	0.241388	0.0401096	16.6162	0.231351	0.0349193	15.0936
cg13795448	0.0146866	0.000237672	0.045449	SHH	SHH	chr7	155605660	TSS1500	TSS1500	S_Shore	0.133117	0.0216292	16.2482	0.129522	0.0242072	18.6897
cg21859836	0.0146777	6.73844e-05	0.029639			chr16	27206918			OpenSea	0.255535	0.0352878	13.8094	0.248366	0.0323107	13.0093
cg14839398	0.0146763	6.28323e-07	0.00516826	TMPRSS15	TMPRSS15;TMPRSS15	chr21	19775797	1stExon	1stExon;3'UTR	OpenSea	0.0880135	0.0150151	17.06	0.0777961	0.014564	18.7207
cg23809124	0.0146695	0.000149335	0.0390202	ITGA9		chr3	37717578	Body		OpenSea	0.166246	0.020554	12.3636	0.15448	0.0190466	12.3295
cg09988686	0.0145841	0.000118849	0.0359006		RP11-473E2.4	chr9	137435589		3'UTR	OpenSea	0.234084	0.0349045	14.9111	0.224212	0.0399552	17.8202
cg09723313	0.0145803	0.00011682	0.0358011		U66061.31	chr7	142420303		5'UTR	OpenSea	0.126731	0.0244738	19.3116	0.120554	0.0246952	20.4847
cg26949055	0.014546	0.000203654	0.0432502	RYR3	RYR3;RYR3;RYR3	chr15	34144832	Body	5'UTR;5'UTR;TSS1500	OpenSea	0.172756	0.0306854	17.7623	0.164859	0.0292535	17.7446
cg14551079	0.0145358	0.00025755	0.0467599	ANKS1B;ANKS1B;ANKS1B;ANKS1B;ANKS1B;ANKS1B;ANKS1B;ANKS1B;ANKS1B	ANKS1B;ANKS1B;ANKS1B;ANKS1B;ANKS1B;ANKS1B;ANKS1B	chr12	99548863	1stExon;5'UTR;TSS1500;TSS1500;TSS1500;TSS1500;TSS1500;TSS1500;Body	1stExon;5'UTR;TSS1500;TSS1500;TSS1500;TSS1500;TSS1500	OpenSea	0.143586	0.0240994	16.7839	0.131033	0.0286434	21.8598
cg16967702	0.014531	4.40243e-05	0.0259321	PPP2R2C;PPP2R2C;PPP2R2C	PPP2R2C;PPP2R2C	chr4	6445612	Body;Body;Body	3'UTR;3'UTR	OpenSea	0.224963	0.029063	12.9191	0.216238	0.0254267	11.7587
cg03222672	0.0145206	2.17016e-06	0.00910538	C9orf45	STRBP;STRBP;STRBP;MIR600HG	chr9	125878106	TSS1500	3'UTR;3'UTR;3'UTR;TSS1500	OpenSea	0.916447	0.0163652	1.78573	0.911514	0.0186237	2.04316
cg26038589	0.0145087	7.27345e-06	0.0141996	CCDC55	NSRP1;NSRP1;NSRP1;NSRP1	chr17	28444874	Body	5'UTR;5'UTR;5'UTR;5'UTR	S_Shore	0.129386	0.017318	13.3847	0.122752	0.0142438	11.6037
cg27420590	0.0144814	0.000223317	0.0445401	PTPRS;PTPRS;PTPRS;PTPRS	PTPRS	chr19	5206640	3'UTR;3'UTR;3'UTR;3'UTR	3'UTR	N_Shelf	0.373681	0.0224189	5.99948	0.365624	0.0220577	6.03289
cg05081162	0.0144713	9.66215e-05	0.0335074			chr19	51497512			OpenSea	0.133997	0.0231513	17.2775	0.125919	0.0235136	18.6735
cg16921589	0.014469	0.00015935	0.0397516		C16orf88;C16orf62;AC002550.5	chr16	19717647		3'UTR;3'UTR;TSS200	OpenSea	0.721636	0.026406	3.65919	0.716265	0.0243437	3.39869
cg14645593	0.0144244	3.21205e-05	0.0235234	GFRA2;GFRA2;GFRA2	GFRA2;GFRA2	chr8	21595402	Body;Body;Body	3'UTR;3'UTR	OpenSea	0.142269	0.0255689	17.9723	0.132853	0.0231709	17.441
cg11694203	0.014366	3.29219e-05	0.0236162	OBSCN;OBSCN;OBSCN;OBSCN;OBSCN;OBSCN	OBSCN	chr1	228529315	ExonBnd;ExonBnd;ExonBnd;Body;Body;Body	ExonBnd	OpenSea	0.369988	0.0231361	6.2532	0.358689	0.0336839	9.39086
cg16967191	0.0143444	0.000106135	0.0347692	CPLX2	CPLX2;CPLX2	chr5	175281742	5'UTR	5'UTR;5'UTR	OpenSea	0.124373	0.019618	15.7736	0.118935	0.0185525	15.5989
cg18830527	0.0143417	7.30896e-05	0.0303636	CD8A;CD8A;CD8A;CD8A	CD8A;CD8A;CD8A;CD8A;CD8A	chr2	87018966	TSS200;5'UTR;TSS200;TSS200	TSS1500;TSS1500;TSS1500;TSS200;5'UTR	S_Shore	0.209851	0.0259215	12.3523	0.199122	0.0309635	15.55
cg02324547	0.0143215	0.000233132	0.0451559	FAH	FAH;FAH;FAH;FAH	chr15	80454089	Body	5'UTR;5'UTR;5'UTR;5'UTR	OpenSea	0.847443	0.0192849	2.27565	0.841816	0.0248124	2.94748
cg22334542	0.0142834	0.000280226	0.0480037			chr1	101651027			OpenSea	0.801264	0.020513	2.56007	0.794651	0.0224453	2.82455
cg04538816	0.0142375	4.69198e-05	0.0262901	RAPSN;RAPSN	RAPSN;RAPSN;RAPSN;RAPSN	chr11	47471453	TSS1500;TSS1500	TSS1500;TSS1500;TSS1500;TSS1500	OpenSea	0.285783	0.0241956	8.46642	0.274227	0.0175574	6.40251
cg15166036	0.0142214	0.0001221	0.0361618	HSPA12B;HSPA12B		chr20	3731006	Body;Body		Island	0.304482	0.0260203	8.54578	0.301349	0.029427	9.76507
cg15922612	0.0142071	4.56811e-05	0.0261185	NRXN3	NRXN3;NRXN3;NRXN3	chr14	78708634	Body	TSS200;TSS1500;TSS1500	OpenSea	0.172535	0.0231265	13.404	0.162586	0.0211303	12.9964
cg20153175	0.0141934	0.000140407	0.0380741	SASS6;SASS6	RP4-714D9.2;SASS6	chr1	100551122	Body;Body	TSS1500;3'UTR	OpenSea	0.899586	0.0168245	1.87025	0.896273	0.0236661	2.6405
cg11963337	0.0141726	0.000104049	0.0344731	LPIN1;LPIN1;LPIN1	LPIN1;LPIN1;LPIN1;LPIN1;AC012456.3	chr2	11864404	TSS200;TSS200;Body	TSS200;TSS200;TSS200;TSS200;TSS200	OpenSea	0.268151	0.0291083	10.8552	0.25994	0.0291629	11.2191
cg13300670	0.0141352	5.49605e-05	0.0276456			chr1	2896834			OpenSea	0.20818	0.0294161	14.1301	0.197821	0.0222656	11.2554
cg16318257	0.0141269	0.000259464	0.0468853			chr2	237423599			OpenSea	0.301699	0.0292768	9.70399	0.293677	0.026586	9.05277
cg08568549	0.0140979	5.32777e-05	0.0273198	EHD2		chr19	48244319	Body		Island	0.282145	0.02712	9.61208	0.276127	0.0254038	9.20003
cg01883396	0.0140897	6.18155e-05	0.0286306	THSD4		chr15	71825532	Body		OpenSea	0.142993	0.0242418	16.9531	0.136131	0.0294581	21.6395
cg16756539	0.0140204	0.000283962	0.0482343			chr11	8230951			OpenSea	0.223376	0.0267818	11.9895	0.211718	0.0304267	14.3713
cg13495336	0.0139865	0.000167835	0.0404292	LETM2;LETM2;LETM2;LETM2;LETM2	LETM2;RP11-350N15.3;LETM2;LETM2;LETM2	chr8	38259567	Body;Body;Body;Body;Body	5'UTR;TSS1500;5'UTR;3'UTR;3'UTR	OpenSea	0.288497	0.0406746	14.0988	0.282481	0.046243	16.3703
cg04848686	0.0139682	0.000166105	0.0402957	MGC23284;SNAI3	RP5-1142A6.3	chr16	88747591	Body;Body	5'UTR	N_Shore	0.356428	0.0319963	8.97694	0.349073	0.0280852	8.04565
cg10938178	0.0139674	0.000277941	0.0478758		RP13-392I16.1	chr1	9564395		TSS1500	OpenSea	0.734723	0.022171	3.0176	0.734006	0.0196014	2.67046
cg11891591	0.0139668	0.000108363	0.0348764	LINGO3	LINGO3	chr19	2302474	5'UTR	5'UTR	Island	0.328447	0.0307171	9.3522	0.321724	0.031404	9.76116
cg21070062	0.0139477	5.75428e-05	0.0280017	TTC9		chr14	71132266	Body		OpenSea	0.231631	0.0358292	15.4682	0.223426	0.0377737	16.9066
cg12071008	0.0139175	0.000163161	0.0402398	DNAH17	DNAH17	chr17	76457640	Body	ExonBnd	S_Shelf	0.318046	0.0226282	7.11475	0.307999	0.0236517	7.67914
cg16208622	0.013894	1.8872e-05	0.019709	RBFOX3	RBFOX3	chr17	77484544	5'UTR	5'UTR	OpenSea	0.247332	0.0258101	10.4354	0.235608	0.0243572	10.338
cg01578764	0.0138602	0.000238566	0.045449	CYP2W1	CYP2W1;CYP2W1;CYP2W1	chr7	1024749	Body	TSS1500;TSS1500;ExonBnd	Island	0.32947	0.0314174	9.53572	0.321713	0.0391811	12.1789
cg06968859	0.013854	0.000149833	0.0390839	CTNNA2;CTNNA2	CTNNA2;CTNNA2	chr2	80724209	Body;Body	5'UTR;5'UTR	OpenSea	0.115861	0.0232666	20.0815	0.114095	0.0178839	15.6745
cg18123002	0.0138432	0.000102763	0.0342125			chr2	42353631			OpenSea	0.313452	0.0324536	10.3536	0.305069	0.0380075	12.4586
cg25429685	0.0138415	1.59447e-05	0.0186026			chr2	177338163			OpenSea	0.186628	0.0178971	9.58971	0.176161	0.0175837	9.98161
cg16934235	0.0138379	0.00024233	0.0456525	EXPH5;EXPH5	EXPH5;EXPH5	chr11	108423124	TSS200;Body	TSS200;5'UTR	OpenSea	0.185392	0.0204239	11.0166	0.180531	0.0169727	9.40155
cg00404844	0.0138195	0.000107058	0.0348169			chr11	106102656			OpenSea	0.141261	0.0153916	10.8958	0.125463	0.0228257	18.1931
cg21230535	0.0138087	0.000106464	0.0347692	FTCD	FTCD;FTCD;FTCD;FTCD;FTCD;FTCD;FTCD	chr21	47556290	3'UTR	3'UTR;3'UTR;3'UTR;3'UTR;3'UTR;3'UTR;3'UTR	S_Shelf	0.332481	0.0263238	7.91738	0.317629	0.0314655	9.90637
cg26731190	0.0137745	2.97745e-06	0.00992035	PCLO;PCLO		chr7	82791318	Body;Body		N_Shore	0.0680756	0.0142079	20.8708	0.0579548	0.0145073	25.032
cg14559537	0.013767	8.04374e-05	0.0313744			chr13	77430364			OpenSea	0.143931	0.0283573	19.702	0.1399	0.031032	22.1815
cg20699079	0.0137391	2.87775e-05	0.0228778			chr2	137199850			OpenSea	0.144649	0.0210804	14.5735	0.136806	0.0200786	14.6767
cg07708516	0.0136923	0.00025329	0.0464957	MFAP5;MFAP5	MFAP5;MFAP5;MFAP5;MFAP5;MFAP5;RP11-20D14.3;RP11-20D14.3;MFAP5;MFAP5;MFAP5;MFAP5;MFAP5;MFAP5;MFAP5;MFAP5;MFAP5;MFAP5;MFAP5;MFAP5;MFAP5	chr12	8815359	1stExon;5'UTR	5'UTR;5'UTR;5'UTR;TSS1500;TSS1500;TSS1500;TSS1500;TSS200;1stExon;1stExon;1stExon;1stExon;TSS200;TSS200;TSS200;TSS200;TSS200;3'UTR;3'UTR;3'UTR	OpenSea	0.224891	0.0323051	14.3648	0.212175	0.0289478	13.6434
cg11543615	0.0136922	9.65298e-05	0.0335074	KCNK9;KCNK9		chr8	140641783	Body;Body		OpenSea	0.266632	0.0213781	8.01784	0.258293	0.0224035	8.6737
cg22498467	0.0136805	4.3312e-05	0.0258912	SULF2;SULF2;SULF2	SULF2;SULF2;SULF2	chr20	46359665	Body;Body;Body	3'UTR;3'UTR;3'UTR	OpenSea	0.31105	0.029804	9.58175	0.304045	0.0261069	8.58653
cg13567349	0.0136559	0.000185674	0.0419885	B3GAT1;B3GAT1	B3GAT1;B3GAT1;B3GAT1	chr11	134255144	Body;Body	1stExon;3'UTR;3'UTR	S_Shore	0.237664	0.0283869	11.9441	0.231475	0.025873	11.1775
cg01693284	0.0136307	0.000121357	0.0360902	OR1L3	OR1L3	chr9	125437568	1stExon	1stExon	OpenSea	0.185299	0.0271834	14.67	0.176509	0.023751	13.456
cg01241007	0.0136116	9.16395e-05	0.0330799			chr22	39953001			N_Shore	0.243885	0.0251346	10.3059	0.23266	0.019946	8.57303
cg24584505	0.0136075	2.05284e-05	0.0203278		RP11-20I20.2;RP11-20I20.2	chr4	1125065		TSS1500;5'UTR	OpenSea	0.202616	0.0236095	11.6524	0.189367	0.0235613	12.4421
cg06138539	0.0135961	0.000101513	0.0341738	OR10G7	OR10G7	chr11	123910669	TSS1500	TSS1500	OpenSea	0.231563	0.0309385	13.3607	0.221024	0.0255734	11.5704
cg19029712	0.0135907	3.75188e-05	0.0247409		RP11-554I8.2	chr10	6779218		TSS200	OpenSea	0.295407	0.029407	9.95475	0.285427	0.029844	10.4559
cg23891985	0.0135561	0.000214432	0.0440953	A1CF;A1CF;A1CF;A1CF;A1CF;A1CF	ASAH2B	chr10	52568407	Body;Body;Body;Body;Body;Body	5'UTR	OpenSea	0.147666	0.0208684	14.1321	0.139095	0.0151257	10.8744
cg04231636	0.0135495	0.000127066	0.0367565	KDM1B	KDM1B	chr6	18186411	Body	5'UTR	OpenSea	0.271011	0.0252224	9.30676	0.261882	0.0245179	9.36222
cg02966899	0.0135413	0.000117442	0.0358024	ZNF609	RP11-702L15.2;ZNF609	chr15	64793532	Body	3'UTR;TSS1500	OpenSea	0.851491	0.0164546	1.93245	0.846583	0.0221578	2.61732
cg11839163	0.0135207	2.44797e-05	0.0216093	CALD1;CALD1;CALD1;CALD1;CALD1	CALD1;CALD1;CALD1	chr7	134617869	Body;Body;Body;Body;Body	5'UTR;5'UTR;5'UTR	OpenSea	0.188482	0.0253706	13.4605	0.18092	0.0237757	13.1416
cg04029736	0.0134909	0.000185602	0.0419885			chr7	30549843			OpenSea	0.0925195	0.0176111	19.035	0.0848178	0.0196778	23.2001
cg20972294	0.0134652	0.000169215	0.0405875	OPCML	OPCML	chr11	133005919	Body	3'UTR	OpenSea	0.144259	0.0263397	18.2587	0.137312	0.022102	16.0962
cg06489289	0.0134594	1.19207e-05	0.0168671			chr16	66126575			OpenSea	0.295228	0.0377956	12.8022	0.286326	0.0390812	13.6492
cg18593303	0.0134302	2.78475e-05	0.0227328	ATXN1;ATXN1	ATXN1;ATXN1;ATXN1;ATXN1;ATXN1;ATXN1;ATXN1;ATXN1;ATXN1	chr6	16746693	5'UTR;5'UTR	3'UTR;3'UTR;3'UTR;3'UTR;5'UTR;5'UTR;3'UTR;3'UTR;3'UTR	OpenSea	0.16168	0.025195	15.5832	0.154448	0.0267447	17.3164
cg27235313	0.01341	8.09409e-05	0.0314244	SYT6;SYT6	SYT6;SYT6;SYT6;SYT6	chr1	114692880	5'UTR;5'UTR	5'UTR;5'UTR;5'UTR;5'UTR	N_Shelf	0.237562	0.0225083	9.47473	0.226933	0.0249928	11.0133
cg18211686	0.0134083	9.13973e-05	0.0330639	ALDH7A1;ALDH7A1;ALDH7A1	ALDH7A1;ALDH7A1;ALDH7A1;ALDH7A1;ALDH7A1;ALDH7A1;ALDH7A1	chr5	125929591	Body;Body;Body	3'UTR;3'UTR;3'UTR;3'UTR;3'UTR;3'UTR;3'UTR	N_Shore	0.11161	0.0209817	18.7992	0.100113	0.0206793	20.6559
cg14473016	0.0133915	0.000126548	0.0366859	RASD2;RASD2	RASD2;RASD2	chr22	35937495	1stExon;5'UTR	1stExon;5'UTR	Island	0.103698	0.0185324	17.8715	0.0950476	0.0179326	18.867
cg23607608	0.0133834	4.35574e-05	0.0259092		IL2RB;IL2RB	chr22	37551679		3'UTR;5'UTR	OpenSea	0.268856	0.0231436	8.60817	0.256845	0.0265282	10.3285
cg20012023	0.013363	0.000158146	0.0396706		CTB-11I22.1;CTB-11I22.2	chr5	158667757		5'UTR;5'UTR	OpenSea	0.201323	0.0248223	12.3296	0.189354	0.0260111	13.7367
cg03777205	0.013307	0.00030256	0.0493239	LRCH4	LRCH4;LRCH4;FBXO24	chr7	100182085	Body	5'UTR;3'UTR;TSS1500	N_Shore	0.150923	0.0206374	13.6741	0.133584	0.0139335	10.4305
cg17674543	0.0133014	0.000255275	0.0466475	RIMS4;RIMS4		chr20	43410038	Body;Body		OpenSea	0.122574	0.0224665	18.3289	0.119973	0.0220227	18.3564
cg09010461	0.0133014	0.00012661	0.0366859	CRIM1	CRIM1	chr2	36716801	Body	5'UTR	OpenSea	0.130779	0.0201891	15.4376	0.123731	0.0198386	16.0336
cg02228168	0.0132903	7.08379e-05	0.0299773	ZDHHC7;ZDHHC7	ZDHHC7;ZDHHC7	chr16	85009161	3'UTR;3'UTR	3'UTR;3'UTR	OpenSea	0.877728	0.0166872	1.90119	0.875034	0.0176217	2.01384
cg18152276	0.0132881	0.000223476	0.0445401	ELFN2	RP1-63G5.5;ELFN2	chr22	37824806	TSS1500	TSS1500;TSS1500	S_Shore	0.208018	0.0183435	8.81825	0.196157	0.0175281	8.93571
cg27299588	0.0132692	0.000216227	0.0442047	PTPRS;PTPRS;PTPRS;PTPRS		chr19	5286082	Body;Body;Body;Body		OpenSea	0.288122	0.0328254	11.3929	0.281931	0.0291491	10.3391
cg14446494	0.0132679	0.000279744	0.0480037	ARHGEF4;ARHGEF4	ARHGEF4;ARHGEF4	chr2	131673406	TSS1500;TSS1500	TSS1500;TSS1500	N_Shore	0.303393	0.0308401	10.1651	0.294683	0.0276662	9.38843
cg11143293	0.0131111	7.39491e-06	0.0143294	ACY1;ACY1;ACY1;ACY1;ACY1;ABHD14A-ACY1	ACY1;ACY1;ACY1;ACY1;ACY1;ABHD14B;RP11-155D18.11;ACY1	chr3	52017734	5'UTR;5'UTR;5'UTR;5'UTR;5'UTR;Body	5'UTR;TSS1500;5'UTR;5'UTR;5'UTR;TSS1500;5'UTR;5'UTR	S_Shore	0.154635	0.0170169	11.0046	0.145789	0.0135226	9.27545
cg23195008	0.0130927	0.000209438	0.0435754	TTYH3	TTYH3;TTYH3	chr7	2670993	TSS1500	TSS1500;TSS1500	N_Shore	0.226591	0.0276478	12.2016	0.219585	0.0219109	9.97835
cg04946843	0.0130654	0.000258732	0.0468396	CEACAM21	CEACAM21	chr19	42054578	TSS1500	5'UTR	OpenSea	0.101341	0.0206759	20.4023	0.0938494	0.0209195	22.2905
cg13665695	0.0130553	0.000257141	0.0467394	VWA2		chr10	116041340	Body		OpenSea	0.301703	0.0230258	7.63195	0.294849	0.0251079	8.51553
cg13239696	0.013045	0.000193877	0.0425945	CNOT1;CNOT1;CNOT1;CNOT1	CNOT1;CNOT1;CNOT1	chr16	58585535	Body;Body;Body;Body	1stExon;TSS200;3'UTR	OpenSea	0.901299	0.0177768	1.97236	0.897558	0.0248564	2.76933
cg27494390	0.0130212	0.000192395	0.0425291	NARFL;NARFL	HAGHL;NARFL;NARFL;NARFL;NARFL;NARFL;NARFL;HAGHL;HAGHL;MSLN	chr16	783086	Body;Body	5'UTR;3'UTR;3'UTR;3'UTR;3'UTR;1stExon;TSS200;1stExon;5'UTR;5'UTR	N_Shore	0.855857	0.0192404	2.24808	0.85408	0.0263006	3.07941
cg22074481	0.0129576	0.000127798	0.0368475	LINGO1;LINGO1;LINGO1;LINGO1;LINGO1;LINGO1;LINGO1;LINGO1	LINGO1;LINGO1;LINGO1;LINGO1;LINGO1;LINGO1;LINGO1;LINGO1;LINGO1	chr15	78002262	5'UTR;5'UTR;5'UTR;5'UTR;5'UTR;5'UTR;5'UTR;5'UTR	5'UTR;5'UTR;5'UTR;5'UTR;5'UTR;5'UTR;3'UTR;3'UTR;3'UTR	OpenSea	0.212256	0.0237636	11.1957	0.200934	0.0207845	10.3439
cg02381192	0.0129517	3.10276e-05	0.023466			chr7	1452425			Island	0.127329	0.016457	12.9247	0.124019	0.0169519	13.6688
cg03261155	0.0129488	0.000220471	0.0444127	S100A7L2	S100A7L2	chr1	153413940	TSS1500	TSS1500	OpenSea	0.237294	0.0305125	12.8585	0.229801	0.0262453	11.4209
cg04131502	0.0129224	7.19188e-05	0.0301615			chr1	2845583			N_Shore	0.13829	0.0218323	15.7874	0.129323	0.0202252	15.6393
cg07851964	0.0129192	0.000311633	0.0499104	EDIL3;EDIL3		chr5	83535548	Body;Body		OpenSea	0.104658	0.0195647	18.694	0.0950231	0.0194337	20.4515
cg09659684	0.0129112	0.000219	0.0444127			chr10	35220300			OpenSea	0.242144	0.0402596	16.6263	0.232734	0.0380106	16.3322
cg08038110	0.0129106	0.000272487	0.0477364	MYO5B		chr18	47400743	Body		OpenSea	0.892294	0.0169426	1.89877	0.887102	0.0166746	1.87967
cg03328393	0.0128778	0.000115726	0.0356073	PSMG3;PSMG3;PSMG3-AS1;PSMG3-AS1;PSMG3-AS1	PSMG3;AC093734.11;PSMG3;PSMG3;AC093734.11;AC093734.11;AC093734.11;AC093734.11;AC093734.11	chr7	1610694	TSS1500;TSS1500;Body;Body;Body	TSS1500;5'UTR;TSS1500;TSS200;5'UTR;5'UTR;5'UTR;5'UTR;5'UTR	S_Shore	0.140907	0.0167542	11.8902	0.128108	0.0154375	12.0503
cg26529851	0.0128717	0.000170895	0.0407685	SLC7A5	SLC7A5	chr16	87886871	Body	5'UTR	OpenSea	0.206432	0.0261738	12.6791	0.197693	0.0246216	12.4545
cg18165389	0.0128642	0.000271552	0.0477364	SLC6A1;SLC6A1-AS1	SLC6A1;SLC6A1;SLC6A1;SLC6A1-AS1	chr3	11049802	5'UTR;Body	5'UTR;5'UTR;5'UTR;3'UTR	OpenSea	0.186019	0.0220176	11.8362	0.177916	0.0209459	11.7729
cg22037671	0.0128594	0.000311802	0.0499104			chr12	114650933			OpenSea	0.121809	0.0243907	20.0237	0.113205	0.021066	18.6087
cg03860851	0.0128324	0.000279293	0.0479808			chr13	114944680			OpenSea	0.209789	0.025192	12.0082	0.200234	0.0194428	9.71005
cg08529399	0.012821	9.66965e-06	0.0157504			chr16	88361944			OpenSea	0.275216	0.0274356	9.96873	0.267186	0.0356321	13.3361
cg24271951	0.012811	9.68741e-05	0.0335074	LIPE-AS1;LIPE-AS1	AC011497.1	chr19	42989522	Body;Body	3'UTR	OpenSea	0.139765	0.0229723	16.4364	0.133945	0.023733	17.7184
cg25547221	0.012794	0.000283143	0.0481915		Y_RNA	chr16	68509072		TSS1500	OpenSea	0.20338	0.0297004	14.6034	0.197611	0.0249361	12.6188
cg18359618	0.012756	0.000295303	0.0489984			chr14	104648508			S_Shelf	0.314328	0.0238626	7.59162	0.306754	0.0223961	7.30099
cg19208051	0.0127303	9.17218e-05	0.0330902	C10orf11;C10orf11;C10orf11	AC012047.1;C10orf11	chr10	77888209	Body;Body;Body	TSS1500;5'UTR	OpenSea	0.225609	0.0323713	14.3484	0.216646	0.0297573	13.7355
cg05365752	0.0127295	5.09787e-05	0.0270038		RP11-430H10.4	chr11	45436568		3'UTR	OpenSea	0.171038	0.025049	14.6453	0.161357	0.018339	11.3655
cg18642719	0.0127197	0.000246939	0.0460085	COL4A2	COL4A2;COL4A2-AS2	chr13	111121252	Body	TSS1500;TSS1500	OpenSea	0.753467	0.0232413	3.08458	0.750425	0.0216598	2.88634
cg26129669	0.0127022	3.95166e-05	0.0252787	GABBR1;GABBR1;GABBR1	GABBR1;GABBR1	chr6	29593913	Body;Body;Body	3'UTR;3'UTR	N_Shore	0.153587	0.0224978	14.6482	0.143897	0.0183255	12.7351
cg16782675	0.0126883	4.58497e-05	0.0261185	ATXN7;ATXN7	ATXN7;ATXN7	chr3	63943755	Body;Body	5'UTR;3'UTR	OpenSea	0.878764	0.0165069	1.87842	0.874675	0.0174863	1.99917
cg15652249	0.0126882	6.44479e-05	0.0290585			chr14	46308030			OpenSea	0.107773	0.0171663	15.9283	0.0996342	0.0202102	20.2844
cg15843825	0.0126798	9.04351e-05	0.0329536			chr7	155627253			S_Shelf	0.223271	0.0212499	9.51752	0.210448	0.0194169	9.22645
cg04907218	0.0126784	0.000248803	0.0461376	GALNT9	GALNT9;GALNT9	chr12	132826672	Body	3'UTR;5'UTR	N_Shore	0.266583	0.035703	13.3928	0.263675	0.0378553	14.3568
cg26270362	0.012661	9.45676e-05	0.0333752	DPF1	DPF1;DPF1	chr19	38719523	5'UTR	3'UTR;5'UTR	Island	0.0888258	0.0168329	18.9505	0.0790259	0.0148906	18.8427
cg18648066	0.012661	3.07584e-05	0.023466	RPTOR;RPTOR	RPTOR;RPTOR;RPTOR	chr17	78818441	Body;Body	3'UTR;5'UTR;5'UTR	Island	0.87974	0.01639	1.86305	0.873188	0.0169554	1.94178
cg05493812	0.0126281	0.000166305	0.0402967		PCBP3;PCBP3	chr21	47157612		5'UTR;5'UTR	OpenSea	0.208995	0.0297897	14.2538	0.198589	0.0323153	16.2725
cg26146946	0.0126055	0.000248432	0.0461376	CCDC25;CCDC25;CCDC25;CCDC25;CCDC25;CCDC25	CCDC25;RP11-16P20.3;CCDC25;CCDC25;CCDC25	chr8	27610754	Body;Body;Body;Body;5'UTR;5'UTR	TSS1500;5'UTR;3'UTR;5'UTR;5'UTR	OpenSea	0.266155	0.0386464	14.5203	0.259291	0.0397447	15.3282
cg23379820	0.0125827	3.1825e-05	0.023466			chr9	134725236			OpenSea	0.15467	0.022516	14.5574	0.146314	0.0146851	10.0366
cg13552710	0.0125497	0.000188574	0.0422723	ALK	ALK;ALK	chr2	30144547	TSS200	TSS1500;TSS200	Island	0.0340091	0.016522	48.581	0.0281714	0.0111637	39.6277
cg01970325	0.0125359	0.00018074	0.0414809	NELF;NELF;NELF;NELF	NELF;NELF	chr9	140354241	TSS1500;TSS1500;TSS1500;TSS1500	TSS1500;TSS1500	S_Shore	0.296943	0.0280721	9.45369	0.288748	0.0240066	8.31401
cg26021007	0.0125274	2.1648e-05	0.0207697		MYL4	chr17	45283040		5'UTR	OpenSea	0.0862148	0.014298	16.5841	0.0802429	0.0140773	17.5433
cg01219179	0.0125255	0.000170741	0.0407474			chr9	81997631			OpenSea	0.172879	0.0157538	9.11265	0.164807	0.0184532	11.1968
cg15791278	0.0125083	0.000286773	0.0484696	LINC00554	RP11-12G12.6	chr13	100650847	TSS1500	TSS1500	S_Shore	0.893486	0.016563	1.85375	0.886131	0.01808	2.04033
cg08393170	0.0124545	1.79517e-05	0.0194358	CNFN	CNFN	chr19	42894542	TSS200	TSS200	S_Shelf	0.0920103	0.0148947	16.1881	0.08091	0.0111231	13.7475
cg04716261	0.0124369	1.22185e-06	0.00708263	ACTRT2	ACTRT2;ACTRT2	chr1	2937999	TSS200	TSS1500;TSS200	N_Shore	0.114336	0.0156591	13.6956	0.105951	0.0121396	11.4578
cg12430302	0.0124343	0.000125213	0.0366289	SPSB1		chr1	9424575	Body		N_Shelf	0.312512	0.0229673	7.34925	0.301934	0.024896	8.24553
cg03322740	0.0124253	0.000102673	0.0342125	PTCHD2		chr1	11594790	Body		N_Shore	0.238057	0.0244985	10.291	0.231228	0.0227775	9.85066
cg16764061	0.0124067	4.5439e-05	0.0261004			chr10	54624473			OpenSea	0.148606	0.0170924	11.5018	0.143506	0.0131839	9.18702
cg14508128	0.012378	0.000148377	0.0390202			chr4	11514695			OpenSea	0.178292	0.0317906	17.8306	0.175578	0.0359804	20.4925
cg11383208	0.012356	0.00025233	0.0464257	LOC400931	RP4-695O20__B.10;RP4-695O20__B.10;RP4-695O20__B.10;RP4-695O20__B.10;RP4-695O20__B.10;RP4-695O20__B.10	chr22	46481948	Body	1stExon;5'UTR;1stExon;5'UTR;5'UTR;5'UTR	Island	0.226372	0.0267097	11.799	0.219277	0.0220393	10.0509
cg16140053	0.012343	1.60028e-05	0.0186026			chr1	4585594			OpenSea	0.115259	0.0208515	18.091	0.109944	0.0155413	14.1356
cg11261234	0.0123368	6.60817e-05	0.0293707	FAM189A1	FAM189A1	chr15	29815036	Body	3'UTR	OpenSea	0.147646	0.0228651	15.4865	0.140619	0.0191331	13.6064
cg24485032	0.0123282	3.38838e-05	0.0238492	DAGLB;DAGLB	DAGLB;DAGLB;DAGLB;DAGLB;DAGLB	chr7	6456507	Body;Body	TSS200;1stExon;3'UTR;3'UTR;3'UTR	OpenSea	0.242834	0.0274305	11.296	0.236404	0.0288459	12.202
cg16823435	0.0122848	0.000287921	0.0485353			chr10	111211344			OpenSea	0.130469	0.0187953	14.4059	0.122876	0.0185281	15.0787
cg20685241	0.0122749	0.000293143	0.0488288	ZNF282;ZNF282	ZNF282	chr7	148909278	Body;Body	TSS200	OpenSea	0.778291	0.0198623	2.55204	0.769873	0.0181955	2.36345
cg22575261	0.0122652	0.00013784	0.0379114			chr15	75471218			S_Shore	0.239556	0.017747	7.40828	0.230129	0.0180176	7.82936
cg14682588	0.0122002	0.000207302	0.04349			chr10	11476811			OpenSea	0.217172	0.0221636	10.2055	0.206011	0.0172783	8.38705
cg05454848	0.0121842	0.00030148	0.0493239			chr1	11508167			OpenSea	0.214214	0.0205362	9.58676	0.205309	0.0178387	8.68874
cg02424968	0.0121672	0.000262069	0.0471431	ATP2B2;ATP2B2	ATP2B2;ATP2B2;ATP2B2;ATP2B2;ATP2B2;ATP2B2;ATP2B2	chr3	10531065	5'UTR;5'UTR	5'UTR;5'UTR;5'UTR;5'UTR;5'UTR;5'UTR;3'UTR	OpenSea	0.147213	0.019501	13.2468	0.14051	0.0167594	11.9275
cg25817351	0.0121554	0.000219322	0.0444127			chr10	79977519			OpenSea	0.280829	0.0207915	7.40362	0.269016	0.016835	6.25801
cg07470302	0.0121383	0.000161838	0.0401177			chr2	2768974			OpenSea	0.145423	0.0215134	14.7937	0.134508	0.0144255	10.7247
cg12318500	0.0121237	0.000249937	0.0461783	TMEM163		chr2	135428158	Body		OpenSea	0.119864	0.0221028	18.44	0.115481	0.0215003	18.6179
cg08901339	0.0121001	6.21594e-05	0.0287028	BLNK;BLNK;BLNK;BLNK	BLNK;BLNK;BLNK;BLNK;BLNK;BLNK;BLNK;BLNK	chr10	98031261	5'UTR;5'UTR;1stExon;1stExon	1stExon;1stExon;1stExon;5'UTR;5'UTR;TSS200;5'UTR;3'UTR	OpenSea	0.202209	0.027977	13.8357	0.195889	0.0325147	16.5985
cg22497847	0.0120882	0.000173002	0.04097			chr17	2677773			N_Shore	0.119539	0.018099	15.1407	0.112201	0.0147354	13.1331
cg23449659	0.0120711	0.000181648	0.0415389	TRPV6;TRPV6	TRPV6;TRPV6;TRPV6;TRPV6;TRPV6;TRPV6;RP11-114L10.2	chr7	142583404	1stExon;5'UTR	1stExon;TSS200;5'UTR;TSS1500;1stExon;5'UTR;5'UTR	OpenSea	0.202852	0.0273807	13.4979	0.190145	0.0215364	11.3263
cg21158317	0.0120685	0.000139782	0.0380508	RNF112	RNF112;RNF112;RNF112;RNF112	chr17	19314299	TSS200	TSS1500;TSS1500;TSS200;TSS200	OpenSea	0.3196	0.0146853	4.5949	0.308692	0.0144587	4.68385
cg04218911	0.0120535	0.000174607	0.0410216	OPCML;OPCML	OPCML;OPCML	chr11	132610325	Body;Body	3'UTR;3'UTR	OpenSea	0.113037	0.0173135	15.3166	0.107593	0.0185841	17.2727
cg22168885	0.0120534	0.000194781	0.0426749		CTB-164N12.1;CTB-164N12.1	chr5	172896492		5'UTR;TSS200	OpenSea	0.254461	0.0362325	14.2389	0.245376	0.0367091	14.9603
cg03378060	0.012046	5.11745e-05	0.0270524	CYTH4	CYTH4;CYTH4;CYTH4;CYTH4	chr22	37681221	Body	5'UTR;5'UTR;5'UTR;5'UTR	OpenSea	0.0904611	0.0150672	16.656	0.0819956	0.0158028	19.2727
cg18030409	0.0120298	0.000232607	0.0451252			chr4	185937985			N_Shore	0.115199	0.0169958	14.7534	0.108817	0.016295	14.9747
cg23387310	0.0119822	6.26295e-05	0.0287688	KCNN1		chr19	18093867	Body		S_Shore	0.367062	0.0188451	5.13404	0.357567	0.0235962	6.59909
cg20659967	0.0119342	0.000272829	0.0477364	LINC01384	RP4-788L20.3	chr20	22588572	TSS1500	TSS1500	OpenSea	0.092343	0.0161321	17.4697	0.086412	0.0160812	18.61
cg07317293	0.0119166	7.44966e-05	0.0304622			chr11	113517998			OpenSea	0.210126	0.019895	9.46815	0.203191	0.0197188	9.70455
cg06062640	0.0119006	0.000156376	0.0394239			chr20	52272952			N_Shelf	0.107965	0.018307	16.9565	0.101089	0.022505	22.2625
cg12151328	0.0118971	4.64988e-05	0.0262521	GTPBP8;GTPBP8	GTPBP8;GTPBP8;GTPBP8;GTPBP8;GTPBP8;GTPBP8;GTPBP8	chr3	112709521	TSS1500;TSS1500	TSS1500;TSS1500;TSS1500;TSS1500;TSS1500;TSS1500;TSS1500	N_Shore	0.123503	0.013519	10.9463	0.11404	0.0134095	11.7585
cg18836410	0.0118935	0.000244333	0.0457456			chr8	40263035			OpenSea	0.260908	0.0355982	13.644	0.250469	0.0438386	17.5026
cg04566677	0.0118921	0.00022107	0.0444127	ZNF385A;ZNF385A;ZNF385A	ZNF385A;ZNF385A;ZNF385A;ZNF385A;ZNF385A;ZNF385A;ZNF385A;ZNF385A;ZNF385A;RP11-753H16.3;RP11-753H16.5	chr12	54779175	Body;Body;TSS1500	5'UTR;5'UTR;5'UTR;TSS1500;TSS1500;TSS1500;TSS1500;TSS1500;TSS200;5'UTR;5'UTR	OpenSea	0.277218	0.0230039	8.29814	0.269147	0.0279893	10.3992
cg22362310	0.0118302	4.15721e-05	0.0256245	CDC14B;CDC14B;CDC14B	CDC14B;CDC14B;CDC14B;CDC14B	chr9	99329666	TSS1500;Body;Body	TSS1500;TSS200;3'UTR;3'UTR	Island	0.0672723	0.0152544	22.6757	0.0608495	0.012569	20.6558
cg21063229	0.0118276	0.000151981	0.0392604	CFTR		chr7	117306347	Body		OpenSea	0.164938	0.0270788	16.4176	0.158723	0.0282169	17.7774
cg13447214	0.0118274	0.000238404	0.045449	SHANK1		chr19	51211846	Body		OpenSea	0.169496	0.0271402	16.0123	0.162738	0.022762	13.9868
cg03371758	0.011796	0.000160965	0.0400086	PNKD	PNKD;PNKD	chr2	219181427	Body	TSS200;5'UTR	OpenSea	0.101079	0.0209645	20.7407	0.0922966	0.0115431	12.5065
cg09078226	0.0117747	0.000108462	0.0348764			chr1	159209348			OpenSea	0.261803	0.031282	11.9487	0.254113	0.0301089	11.8486
cg24543937	0.0117557	0.000135441	0.0377394	CDC42EP4		chr17	71282102	Body		Island	0.394981	0.0151215	3.82842	0.385084	0.0185849	4.82619
cg13464298	0.0117543	0.000229024	0.0448532			chr20	43095902			OpenSea	0.167402	0.0228664	13.6596	0.158014	0.0201603	12.7585
cg02482566	0.0117453	0.000191896	0.042507			chr9	36766033			OpenSea	0.0620673	0.0163984	26.4204	0.0570645	0.0143166	25.0885
cg17955968	0.0116874	4.74378e-06	0.0118963	PIEZO2		chr18	11042253	Body		OpenSea	0.131773	0.0149991	11.3825	0.120596	0.0121738	10.0948
cg15036894	0.0116778	1.42386e-05	0.01789	FAM134B		chr5	16539535	Body		OpenSea	0.11184	0.0181554	16.2334	0.10263	0.0135085	13.1623
cg19677300	0.01167	0.000157492	0.0395598	LINC01250	AC019118.2	chr2	2905086	Body	3'UTR	OpenSea	0.145654	0.0215906	14.8232	0.139919	0.0187986	13.4353
cg08769648	0.0115922	0.000158409	0.0397003	KCNAB1;KCNAB1;KCNAB1	KCNAB1;KCNAB1	chr3	155948481	Body;Body;Body	5'UTR;5'UTR	OpenSea	0.105452	0.0178467	16.924	0.100167	0.0158141	15.7877
cg03852847	0.0115918	0.000238112	0.045449		EIF4E2;EIF4E2	chr2	233439513		5'UTR;3'UTR	OpenSea	0.248814	0.0301891	12.1332	0.240683	0.0287624	11.9503
cg04907844	0.0115182	0.000269276	0.0475548	SYN3;SYN3;SYN3		chr22	32957067	Body;Body;Body		OpenSea	0.286282	0.0220124	7.68906	0.278275	0.027434	9.85862
cg12295046	0.0115059	0.000297777	0.0490789	SLIT1	SLIT1;ARHGAP19	chr10	98863678	Body	TSS1500;3'UTR	OpenSea	0.272721	0.0221389	8.11778	0.262107	0.0240615	9.18004
cg12629796	0.0114917	6.7963e-08	0.0029948			chr7	74050146			OpenSea	0.0802079	0.012592	15.6992	0.0720075	0.0143368	19.9102
cg15015426	0.0114698	9.31369e-05	0.0332315	OR10J5	OR10J5	chr1	159506559	TSS1500	TSS1500	OpenSea	0.135244	0.0256624	18.9749	0.129657	0.0250466	19.3175
cg04344282	0.0114435	3.49856e-05	0.0240731			chr9	90060787			OpenSea	0.0895034	0.0150673	16.8343	0.0833784	0.0159391	19.1166
cg02229095	0.0114137	0.000157768	0.039613	ZNF34	ZNF34;ZNF34;ZNF34;ZNF34;ZNF34;ZNF34	chr8	146011663	5'UTR	3'UTR;5'UTR;5'UTR;5'UTR;5'UTR;5'UTR	N_Shore	0.0651142	0.0143219	21.995	0.0552356	0.0152915	27.6841
cg02087298	0.0113999	0.000271898	0.0477364	LINC01072	RP11-264J4.5	chr13	20676232	TSS1500	TSS1500	OpenSea	0.176336	0.0190636	10.811	0.166389	0.0141591	8.50961
cg17728125	0.0113963	8.22257e-05	0.0315718	SBNO2;SBNO2		chr19	1113155	Body;Body		S_Shore	0.247096	0.0160447	6.4933	0.240095	0.0161603	6.73078
cg24202916	0.0112713	0.000198251	0.0429321			chr20	41984270			OpenSea	0.138158	0.0212347	15.3698	0.135064	0.0203899	15.0965
cg13611334	0.0112503	6.25058e-05	0.0287483	LDB2;LDB2;LDB2;LDB2	LDB2;LDB2;LDB2;LDB2;LDB2;LDB2;LDB2	chr4	16629574	Body;Body;Body;Body	TSS1500;3'UTR;3'UTR;3'UTR;3'UTR;5'UTR;3'UTR	OpenSea	0.221145	0.0314711	14.231	0.214234	0.0318926	14.8868
cg27098943	0.0112117	0.000174095	0.0410202	CALB2;CALB2;CALB2		chr16	71401476	Body;Body;Body		OpenSea	0.0790063	0.0135294	17.1245	0.0738226	0.0159814	21.6484
cg26008807	0.0112069	0.000258247	0.0468396		RP13-638C3.4;RP13-638C3.4;FOXK2	chr17	80562547		TSS1500;TSS200;5'UTR	S_Shelf	0.890293	0.0163279	1.83399	0.88743	0.0182806	2.05995
cg07951455	0.0111715	0.000299921	0.0492487	ST8SIA2	snoU109	chr15	92960758	Body	TSS200	OpenSea	0.235857	0.0264968	11.2343	0.225394	0.0227056	10.0737
cg19802638	0.0111645	0.000229717	0.0448837	WDR92;WDR92;WDR92	WDR92;WDR92;PPP3R1	chr2	68365965	Body;Body;Body	TSS200;3'UTR;3'UTR	OpenSea	0.845165	0.0144956	1.71513	0.842897	0.0189978	2.25387
cg12584785	0.0111548	0.000259049	0.0468396	CHRNA7	CHRNA7	chr15	32325334	Body	5'UTR	S_Shelf	0.17758	0.0216425	12.1874	0.169721	0.0167441	9.86567
cg17017156	0.0111345	3.90671e-05	0.0251304	KIRREL3;KIRREL3;KIRREL3	RP11-688I9.2;KIRREL3;KIRREL3;KIRREL3	chr11	126860921	Body;Body;Body	TSS1500;3'UTR;3'UTR;3'UTR	OpenSea	0.13832	0.0175293	12.673	0.128955	0.0119584	9.27334
cg01319403	0.0111178	1.24366e-05	0.0171192			chr2	27988576			OpenSea	0.112851	0.0126988	11.2527	0.102778	0.0121063	11.7791
cg07397033	0.0111113	0.000312719	0.0499792	BLNK;BLNK;BLNK;BLNK	BLNK;BLNK;BLNK;BLNK;BLNK;BLNK;BLNK;BLNK	chr10	98031201	5'UTR;5'UTR;1stExon;1stExon	1stExon;1stExon;1stExon;5'UTR;5'UTR;TSS200;5'UTR;3'UTR	OpenSea	0.187585	0.0209368	11.1613	0.179844	0.0192917	10.7269
cg18568534	0.0110717	0.000194893	0.0426773	OXA1L	OXA1L;OXA1L;OXA1L	chr14	23240117	Body	5'UTR;5'UTR;ExonBnd	S_Shelf	0.393829	0.0233926	5.93979	0.389184	0.0249294	6.40556
ch.1.3571436F	0.0110614	0.000119559	0.0359663	DHX9		chr1	182834544	Body		OpenSea	0.0664411	0.0140252	21.1093	0.0578765	0.0119276	20.6088
cg01337100	0.0110383	0.000178805	0.0414264	LDLRAD4	C18orf1	chr18	13235829	5'UTR	5'UTR	OpenSea	0.150465	0.0192321	12.7818	0.138979	0.0154107	11.0885
cg08028026	0.0110251	0.00028832	0.0485691	NCCRP1	NCCRP1	chr19	39686583	TSS1500	TSS1500	N_Shore	0.265478	0.0280659	10.5718	0.255523	0.0277206	10.8486
cg09708587	0.0109763	0.000209344	0.0435754	STXBP6;STXBP6;STXBP6		chr14	25429466	Body;Body;Body		OpenSea	0.0949859	0.0165821	17.4574	0.0903906	0.0187965	20.7948
cg25936381	0.0109722	3.54663e-05	0.0242299	TNS4	TNS4;TNS4	chr17	38657875	TSS200	TSS200;TSS200	OpenSea	0.270145	0.0357015	13.2157	0.263527	0.038621	14.6554
cg12521151	0.0109449	0.000255023	0.046643			chr22	40133129			OpenSea	0.0949935	0.0170237	17.9209	0.089433	0.0135774	15.1816
cg05195286	0.0109343	0.000264074	0.0472632	CAPN5	CAPN5;CAPN5	chr11	76799867	Body	5'UTR;5'UTR	OpenSea	0.273974	0.034062	12.4326	0.264122	0.0387423	14.6683
cg21511948	0.0109012	5.04905e-05	0.0268915	ELFN2	ELFN2;RP1-63G5.5;RP1-63G5.5;RP1-63G5.5	chr22	37820236	5'UTR	5'UTR;3'UTR;3'UTR;3'UTR	N_Shelf	0.163048	0.0187129	11.4769	0.153427	0.0134287	8.75252
cg00888313	0.0108851	6.97941e-06	0.0140709			chr19	5344050			S_Shelf	0.11227	0.0182093	16.2192	0.102089	0.0121195	11.8715
cg25424659	0.0108349	1.52941e-05	0.0183562	RAB3D	RAB3D	chr19	11450592	TSS1500	TSS1500	S_Shore	0.113967	0.0126842	11.1297	0.106271	0.0110444	10.3927
cg19388280	0.0108345	2.38461e-05	0.0214613		RP11-373E16.4;CLDN11;CLDN11	chr3	170459454		TSS1500;5'UTR;3'UTR	OpenSea	0.0963872	0.0171246	17.7665	0.0890958	0.017355	19.479
cg11574145	0.0108224	4.95572e-05	0.0267241	TARID		chr6	133890848	Body		OpenSea	0.0808823	0.0139208	17.2112	0.075822	0.0124141	16.3727
cg05912053	0.0107892	0.000236107	0.045362	RORA;RORA;RORA	RORA;RORA;RORA;RP11-219B17.1;RP11-219B17.1;RORA;RORA	chr15	60919520	Body;1stExon;1stExon	1stExon;1stExon;3'UTR;5'UTR;5'UTR;3'UTR;3'UTR	OpenSea	0.344343	0.028235	8.19968	0.333272	0.0338858	10.1676
cg11981770	0.0107475	9.64126e-05	0.0335074	ZNF518A	ZNF518A;ZNF518A;ZNF518A;ZNF518A;ZNF518A;ZNF518A;ZNF518A	chr10	97916514	Body	5'UTR;5'UTR;5'UTR;5'UTR;5'UTR;5'UTR;5'UTR	OpenSea	0.908869	0.0178034	1.95885	0.907017	0.0188815	2.08171
cg04474876	0.0107356	1.55711e-05	0.0185086	NCOA7;NCOA7;NCOA7;NCOA7;NCOA7	NCOA7;NCOA7;RP11-73O6.4	chr6	126193612	5'UTR;Body;Body;Body;Body	5'UTR;3'UTR;5'UTR	OpenSea	0.0850105	0.0174251	20.4976	0.0786542	0.0275757	35.0594
cg04546493	0.0107141	0.000275347	0.0478257	KCNAB2;KCNAB2;KCNAB2;KCNAB2	KCNAB2;KCNAB2;KCNAB2;KCNAB2;KCNAB2;KCNAB2;KCNAB2;KCNAB2;KCNAB2;KCNAB2	chr1	6098980	5'UTR;5'UTR;5'UTR;5'UTR	5'UTR;5'UTR;5'UTR;5'UTR;5'UTR;5'UTR;5'UTR;5'UTR;5'UTR;5'UTR	OpenSea	0.140349	0.0232149	16.5409	0.127967	0.0203609	15.9111
cg09484852	0.0106828	0.000235664	0.0453332	ZDHHC14;ZDHHC14		chr6	157939700	Body;Body		OpenSea	0.240359	0.0251655	10.47	0.232865	0.0284178	12.2035
cg01869067	0.0106506	0.000222851	0.0445401	WNT7B	WNT7B	chr22	46374411	TSS1500	TSS1500	Island	0.146451	0.0176675	12.0638	0.133642	0.0146097	10.932
cg21170658	0.0106484	0.000243588	0.0456926			chr9	137515695			OpenSea	0.316293	0.0262107	8.28684	0.311932	0.0243123	7.79411
cg07166266	0.0105905	2.23826e-05	0.0211457	SRP68	SRP68	chr17	74067713	Body	5'UTR	N_Shore	0.0749836	0.0122291	16.3091	0.0687257	0.0135147	19.6647
cg26224624	0.0105678	0.000242987	0.0456608			chr15	75754430			OpenSea	0.109643	0.0189037	17.241	0.101876	0.0190037	18.6537
cg11720474	0.0105616	0.000154759	0.0393107			chr6	24005096			OpenSea	0.119966	0.018713	15.5985	0.110514	0.0133565	12.0858
cg10752745	0.0104582	0.000139036	0.0380368	SCHIP1;SCHIP1;SCHIP1;SCHIP1;SCHIP1;SCHIP1;IQCJ-SCHIP1;IQCJ-SCHIP1	IQCJ-SCHIP1;IQCJ-SCHIP1;IQCJ-SCHIP1;IQCJ-SCHIP1	chr3	158991106	5'UTR;5'UTR;5'UTR;1stExon;1stExon;1stExon;Body;Body	5'UTR;1stExon;TSS1500;5'UTR	OpenSea	0.0706869	0.0122549	17.3369	0.0620006	0.011347	18.3014
cg02741548	0.0104316	0.000307695	0.0497429	GADL1	GADL1;GADL1	chr3	30936531	TSS1500	TSS1500;TSS1500	S_Shore	0.0895886	0.0150945	16.8486	0.0822936	0.0183411	22.2873
cg21768539	0.0103936	0.000167078	0.0404039	COL23A1		chr5	177929808	Body		OpenSea	0.328929	0.0197421	6.00192	0.323229	0.0206821	6.39858
cg08089777	0.0103675	0.000287716	0.0485353			chr8	129152499			OpenSea	0.286828	0.0334752	11.6708	0.278712	0.0297392	10.6702
cg10449711	0.0102987	0.000219942	0.0444127		RP11-351A20.1	chr16	65668310		5'UTR	OpenSea	0.131294	0.0218655	16.6538	0.122462	0.0168491	13.7586
cg17576316	0.0102925	7.06878e-05	0.0299773			chr16	89632593			Island	0.107045	0.0152788	14.2732	0.0996649	0.0162619	16.3165
cg16374125	0.0102774	0.000174857	0.0410338		RP11-90J7.3;RP11-90J7.3;RP11-90J7.3	chr10	80197993		5'UTR;5'UTR;5'UTR	OpenSea	0.175926	0.0208142	11.8312	0.167333	0.021755	13.001
cg13044033	0.0102622	2.38326e-05	0.0214613			chr3	182130024			OpenSea	0.142104	0.0221536	15.5897	0.133004	0.0204983	15.4118
cg01140985	0.0102331	0.000261334	0.0471129	AP1G1;AP1G1	AP1G1;AP1G1;AP1G1;AP1G1;AP1G1;AP1G1;AP1G1;AP1G1;AP1G1;AP1G1;AP1G1;AP1G1;AP1G1;AP1G1;AP1G1	chr16	71843559	TSS1500;TSS1500	TSS1500;TSS1500;TSS1500;TSS1500;TSS1500;TSS1500;TSS1500;TSS1500;TSS1500;TSS1500;TSS1500;TSS1500;TSS1500;TSS1500;TSS1500	S_Shore	0.0919424	0.0149122	16.219	0.0814431	0.0169154	20.7696
cg21192095	0.0102079	0.000132461	0.0374808	NRSN2	NRSN2;RP5-1103G7.4;NRSN2;NRSN2;NRSN2	chr20	328035	5'UTR	5'UTR;3'UTR;TSS1500;5'UTR;5'UTR	Island	0.0784477	0.0113014	14.4063	0.0732651	0.0143813	19.6291
cg22272502	0.0101907	0.000196176	0.042818	VSTM2B		chr19	30039108	Body		OpenSea	0.146205	0.0171692	11.7433	0.136611	0.0129822	9.50309
cg17037461	0.0101435	0.000103807	0.0344301			chr13	106996376			OpenSea	0.12794	0.0191562	14.9728	0.120984	0.0166643	13.7739
cg17218827	0.0101411	0.000249883	0.0461783	SH3RF1		chr4	170022953	Body		OpenSea	0.910094	0.0127402	1.39988	0.905473	0.017097	1.88818
cg16199741	0.0101361	8.88768e-05	0.0327729	RAI1	RAI1	chr17	17614342	5'UTR	5'UTR	OpenSea	0.13045	0.0158155	12.1238	0.12058	0.0115035	9.54013
ch.2.1685478R	0.0100973	0.000217919	0.0443392	SLC4A5	SLC4A5;SLC4A5;SLC4A5;SLC4A5;SLC4A5	chr2	74447200	3'UTR	3'UTR;3'UTR;3'UTR;3'UTR;3'UTR	OpenSea	0.0836141	0.0126785	15.1631	0.077306	0.0138254	17.8839
cg08454253	0.00996137	5.24288e-05	0.027157			chr2	122579259			OpenSea	0.168272	0.0220548	13.1066	0.158528	0.018624	11.7481
cg01624871	0.0099435	7.18807e-05	0.0301615	APBB1;APBB1;APBB1;APBB1;APBB1;APBB1;APBB1;APBB1;APBB1	APBB1;APBB1;APBB1;APBB1;APBB1;APBB1;APBB1;APBB1;APBB1;APBB1	chr11	6426894	TSS1500;TSS1500;TSS1500;TSS1500;TSS1500;TSS200;Body;Body;Body	TSS1500;TSS1500;TSS1500;TSS1500;TSS1500;TSS1500;TSS1500;TSS1500;TSS200;5'UTR	OpenSea	0.302408	0.022202	7.34172	0.294618	0.0207151	7.03117
cg04452750	0.00992222	0.000186854	0.0420703	SYNDIG1	RP11-526K17.2;SYNDIG1	chr20	24483088	5'UTR	TSS200;5'UTR	OpenSea	0.121132	0.0161575	13.3388	0.110888	0.0135903	12.2559
cg17562759	0.00988974	7.1634e-05	0.0301035			chr10	79909078			OpenSea	0.127848	0.0205313	16.0592	0.122628	0.0189576	15.4594
cg10483581	0.0098506	0.000164983	0.0402957	TOM1L2;TOM1L2;TOM1L2;TOM1L2;TOM1L2;TOM1L2		chr17	17777903	Body;Body;Body;Body;Body;Body		OpenSea	0.12575	0.0197034	15.6687	0.11747	0.0153394	13.0582
cg21134319	0.00984804	0.000193625	0.0425813	SCN2A;SCN2A;SCN2A	SCN2A	chr2	166163086	Body;Body;Body	5'UTR	OpenSea	0.0812997	0.0125071	15.3839	0.0728098	0.0128785	17.6878
cg22081654	0.00983733	1.89117e-06	0.00869661	SLC6A12;SLC6A12;SLC6A12;SLC6A12	SLC6A12;SLC6A12;SLC6A12;SLC6A12;SLC6A12;SLC6A12;SLC6A12;SLC6A12	chr12	322920	5'UTR;5'UTR;TSS1500;TSS200	3'UTR;5'UTR;5'UTR;5'UTR;TSS1500;TSS200;TSS200;TSS1500	OpenSea	0.110669	0.0118858	10.7399	0.100737	0.00890653	8.84141
cg13490971	0.00983199	2.82832e-05	0.0227328	NDFIP1	NDFIP1;NDFIP1;NDFIP1;NDFIP1	chr5	141488121	TSS1500	TSS1500;TSS1500;5'UTR;1stExon	N_Shore	0.112564	0.0126421	11.231	0.10571	0.0117451	11.1107
cg04773641	0.00965656	0.000134555	0.0376286			chr8	11445567			OpenSea	0.101504	0.0133756	13.1774	0.0948539	0.0121407	12.7994
cg16273009	0.0096427	0.000114368	0.0355012	ASCL4	ASCL4	chr12	108168071	TSS200	TSS200	N_Shore	0.109583	0.01574	14.3635	0.0988313	0.0159371	16.1255
cg24371584	0.00963359	3.12186e-05	0.023466			chr5	15966556			OpenSea	0.0938607	0.0136684	14.5625	0.0878459	0.0169431	19.2873
cg19104422	0.00949132	0.000148767	0.0390202	PRTG	PRTG	chr15	56034245	Body	5'UTR	N_Shore	0.0403953	0.0115635	28.6258	0.0308535	0.0100669	32.628
cg00887511	0.00945667	2.86657e-05	0.0228183	C1orf183;C1orf183	RP4-773A18.4;RP4-773A18.4;FAM212B	chr1	112281073	Body;Body	TSS1500;TSS1500;3'UTR	Island	0.0539703	0.0115869	21.4691	0.047133	0.0088641	18.8066
cg25109396	0.00942085	0.000200324	0.043025			chr14	91317056			OpenSea	0.105817	0.0179304	16.9447	0.103158	0.0209749	20.3327
cg20959403	0.00940315	7.79303e-06	0.0143511	ANO4	ANO4;ANO4;ANO4;ANO4;ANO4;ANO4	chr12	101280484	5'UTR	5'UTR;5'UTR;5'UTR;5'UTR;5'UTR;5'UTR	OpenSea	0.0924375	0.0118811	12.8531	0.0835063	0.0119165	14.2702
cg06798115	0.00939319	0.000168756	0.040556			chr3	45241685			OpenSea	0.107217	0.0173595	16.1909	0.102975	0.0120534	11.7052
cg25162430	0.00931724	2.17103e-05	0.0207971			chr7	42785148			OpenSea	0.0741858	0.0126759	17.0868	0.0694936	0.011142	16.0332
cg19301526	0.00931343	4.35941e-05	0.0259092		GOLGA8A	chr15	34880715		TSS200	OpenSea	0.0606957	0.0114298	18.8313	0.0539287	0.0101151	18.7564
cg14791511	0.00930269	5.2496e-06	0.0125525			chr8	20365784			OpenSea	0.0648843	0.0117778	18.1521	0.0606322	0.0093595	15.4365
cg13118735	0.00921093	0.000104866	0.0346321	NTRK2;NTRK2		chr9	87582577	Body;Body		OpenSea	0.113348	0.0134406	11.8578	0.103774	0.0105785	10.1938
cg27028853	0.00918567	0.000311641	0.0499104	SLC51A	AC069257.9;AC069257.9;AC069257.9;AC069257.9;AC069257.9	chr3	195953321	Body	TSS1500;TSS200;TSS1500;5'UTR;3'UTR	OpenSea	0.90601	0.0132735	1.46505	0.902965	0.0158012	1.74992
cg19258882	0.00915329	4.0079e-05	0.0254375	ERBB3;ERBB3	ERBB3;ERBB3;ERBB3;ERBB3;ERBB3;ERBB3;ERBB3;ERBB3	chr12	56472805	TSS1500;TSS1500	TSS1500;TSS1500;TSS1500;TSS1500;TSS1500;TSS1500;TSS1500;TSS1500	Island	0.0914401	0.0107131	11.716	0.0834033	0.0097957	11.745
cg05651197	0.00909846	0.000163908	0.0402486	UQCR11	UQCR11	chr19	1606356	TSS1500	TSS1500	S_Shore	0.141018	0.0158991	11.2746	0.132409	0.0123327	9.31414
cg11942956	0.00907387	0.000254808	0.0466314	EYA4;EYA4;EYA4	EYA4;EYA4;EYA4;EYA4;EYA4;EYA4;EYA4	chr6	133562470	TSS200;TSS200;TSS200	TSS1500;TSS1500;5'UTR;TSS200;TSS200;TSS200;TSS200	Island	0.0768761	0.0118635	15.432	0.0690876	0.0113586	16.4409
cg00404923	0.00903566	5.6495e-05	0.0278973	STOX2	STOX2;STOX2	chr4	184882211	Body	5'UTR;5'UTR	OpenSea	0.0803446	0.0156152	19.4353	0.0740441	0.0153787	20.7697
cg02789892	0.00901621	4.73801e-05	0.0263749	ACADM;ACADM;ACADM;ACADM;ACADM	ACADM;ACADM;ACADM;ACADM;ACADM;ACADM;ACADM;RP4-682C21.5;ACADM	chr1	76189869	TSS200;TSS200;TSS200;TSS200;TSS200	TSS1500;TSS1500;TSS1500;TSS1500;TSS1500;TSS1500;TSS1500;TSS200;TSS200	N_Shore	0.0569578	0.00974094	17.102	0.0512182	0.0109481	21.3754
cg10093594	0.00901297	0.000130109	0.037143	MAPKAPK2;MAPKAPK2	MAPKAPK2;MAPKAPK2	chr1	206858754	1stExon;1stExon	1stExon;1stExon	Island	0.050311	0.0133419	26.5188	0.0407153	0.0163428	40.1391
cg05380145	0.00897151	0.000109654	0.0349191	ERO1L		chr14	53161516	Body		N_Shore	0.0572522	0.0110055	19.2229	0.0483916	0.0127852	26.4203
cg18007970	0.00889567	0.000291065	0.0487012	RASGRP4;RASGRP4;RASGRP4;RASGRP4;RASGRP4;RASGRP4;RASGRP4	RASGRP4	chr19	38918129	TSS1500;TSS1500;TSS1500;TSS1500;TSS1500;TSS1500;TSS1500	TSS1500	OpenSea	0.0900473	0.0128619	14.2835	0.0842918	0.0126686	15.0294
cg23038000	0.00889457	2.34171e-05	0.0214337	ZNF629	ZNF629	chr16	30798800	TSS1500	TSS1500	S_Shore	0.0791265	0.0111227	14.0569	0.0707953	0.00826146	11.6695
cg18919333	0.00887149	0.000301432	0.0493239	GRAMD3		chr5	125702052	Body		OpenSea	0.144823	0.0160046	11.0511	0.135945	0.0137534	10.1169
cg02204578	0.00885142	0.000167791	0.0404292	CHCHD3	U6;CHCHD3;CHCHD3	chr7	132766399	Body	TSS1500;3'UTR;3'UTR	N_Shore	0.0848242	0.0100633	11.8637	0.0812081	0.0124885	15.3784
cg19228230	0.00877756	0.000236189	0.0453636		AP006547.3	chr8	143701624		TSS200	OpenSea	0.292568	0.0268955	9.1929	0.286924	0.0280597	9.77947
cg21245135	0.00877557	0.000184122	0.0418368	PGAM1	PGAM1;AL355490.1;PGAM1;PGAM1;PGAM1	chr10	99186516	Body	TSS1500;TSS1500;5'UTR;5'UTR;5'UTR	S_Shore	0.0663569	0.0100127	15.0891	0.058361	0.015068	25.8185
cg14687484	0.00876997	8.28557e-05	0.0317285	LINC01509		chr9	110201108	Body		OpenSea	0.083791	0.0136015	16.2326	0.0809523	0.0112543	13.9024
cg22725310	0.00873945	7.53921e-05	0.0306658	C18orf25;C18orf25	C18orf25	chr18	43755103	5'UTR;5'UTR	5'UTR	Island	0.100282	0.0125839	12.5485	0.0952475	0.0108568	11.3985
cg18202167	0.00864611	0.000104954	0.0346363	OS9;OS9;OS9;OS9	OS9;OS9;OS9;OS9;OS9;OS9;OS9;OS9;OS9;OS9;OS9;OS9	chr12	58087540	TSS200;TSS200;TSS200;TSS200	TSS1500;TSS1500;TSS1500;TSS1500;TSS1500;TSS1500;TSS1500;TSS1500;TSS1500;TSS1500;TSS1500;TSS200	Island	0.0645734	0.0112012	17.3465	0.0595902	0.0100397	16.8478
cg05540951	0.00854692	6.04235e-05	0.0284934	KCNK9;KCNK9		chr8	140641697	Body;Body		OpenSea	0.089345	0.0121985	13.6533	0.0817543	0.0105239	12.8726
cg26755111	0.00849616	0.000125496	0.03664	TPCN2	TPCN2;TPCN2;TPCN2;TPCN2;TPCN2	chr11	68815586	TSS1500	TSS1500;TSS1500;TSS1500;TSS1500;TSS1500	N_Shore	0.105824	0.0129182	12.2072	0.0974921	0.00916645	9.40224
ch.15.84621F	0.00846971	0.000145756	0.0387431			chr15	25828536			OpenSea	0.0610776	0.00999875	16.3706	0.0565756	0.0102514	18.1198
cg04975305	0.00841664	2.96565e-05	0.0230421	CHRNA7;CHRNA7;CHRNA7	CHRNA7	chr15	32425628	Body;Body;Body	5'UTR	OpenSea	0.100972	0.0159259	15.7726	0.0943579	0.0104602	11.0857
cg21779385	0.00839435	0.000114452	0.0355012			chr4	77752231			OpenSea	0.0892344	0.0116864	13.0963	0.0814555	0.00935836	11.4889
cg18031930	0.00835738	2.59447e-05	0.0221377		RP11-742B18.1	chr4	88600466		3'UTR	OpenSea	0.0748181	0.00949672	12.6931	0.0710074	0.00905044	12.7458
cg03968171	0.00835533	1.48175e-06	0.00794878	PARD6G		chr18	77981509	Body		OpenSea	0.0858752	0.0102946	11.9878	0.0784487	0.00870879	11.1013
cg19524972	0.00832761	6.80889e-06	0.0139776	P2RX4;P2RX4	P2RX4;P2RX4;P2RX4;P2RX4;P2RX4;P2RX4;P2RX4;P2RX4;P2RX4;P2RX4;P2RX4;P2RX4;P2RX4;P2RX4;P2RX4;P2RX4	chr12	121647936	1stExon;5'UTR	5'UTR;1stExon;TSS200;TSS200;TSS200;TSS200;TSS200;5'UTR;1stExon;1stExon;5'UTR;1stExon;5'UTR;5'UTR;5'UTR;5'UTR	Island	0.0620338	0.0120111	19.3621	0.0530032	0.00761888	14.3744
cg11202345	0.00830194	0.000290515	0.0486853	LGALS3BP;LGALS3BP	LGALS3BP;LGALS3BP;LGALS3BP	chr17	76976057	1stExon;5'UTR	5'UTR;1stExon;TSS200	OpenSea	0.0972048	0.0113859	11.7133	0.0940827	0.0132595	14.0934
cg01243823	0.00829587	1.27696e-05	0.0172475	NOD2	NOD2;NOD2;NOD2;NOD2	chr16	50732212	Body	5'UTR;5'UTR;5'UTR;5'UTR	OpenSea	0.100085	0.0111367	11.1273	0.0915626	0.00798375	8.71944
cg26340700	0.00824304	0.000113402	0.0354402	TSNAX-DISC1;TSNAX-DISC1;TSNAX-DISC1;TSNAX;TSNAX-DISC1;TSNAX-DISC1;TSNAX-DISC1;TSNAX-DISC1;TSNAX-DISC1	RP11-295G20.2;RP11-295G20.2;RP11-295G20.2;RP11-295G20.2;TSNAX;RP11-295G20.2;TSNAX;TSNAX;RP11-295G20.2;RP11-295G20.2	chr1	231663886	TSS1500;TSS1500;TSS1500;TSS1500;TSS1500;TSS1500;TSS1500;TSS1500;TSS1500	3'UTR;3'UTR;3'UTR;3'UTR;TSS1500;3'UTR;TSS1500;TSS1500;1stExon;1stExon	N_Shore	0.0969781	0.00976884	10.0732	0.0899292	0.0102743	11.4249
cg03513867	0.00818957	3.1141e-05	0.023466			chr2	10237542			OpenSea	0.076363	0.00914208	11.9719	0.0707791	0.00968745	13.6869
cg09408383	0.00805798	0.000253318	0.0464957	FGF7;FAM227B	FGF7;C15orf33	chr15	49726332	Body;Body	TSS1500;3'UTR	OpenSea	0.902934	0.0136349	1.51007	0.901303	0.0108968	1.209
cg18388972	0.00801751	0.000239139	0.045449	CCT3;CCT3;C1orf182;CCT3;CCT3;CCT3;CCT3	C1orf182;C1orf182;C1orf182;C1orf182;C1orf182;CCT3;CCT3;CCT3;CCT3;CCT3;CCT3;CCT3;CCT3;CCT3;CCT3;CCT3;C1orf182;CCT3;C1orf182;C1orf182;CCT3	chr1	156308174	5'UTR;1stExon;5'UTR;1stExon;5'UTR;5'UTR;1stExon	TSS1500;TSS1500;TSS1500;5'UTR;TSS1500;1stExon;5'UTR;TSS200;TSS200;TSS200;TSS200;TSS200;TSS200;TSS200;TSS200;TSS200;TSS200;TSS200;TSS200;TSS200;3'UTR	Island	0.0972801	0.0109732	11.28	0.0900832	0.00971793	10.7877
cg13275679	0.00800375	0.000112203	0.035226	HN1;HN1;HN1	HN1;HN1;HN1;HN1;HN1;HN1;HN1;HN1	chr17	73151149	TSS1500;TSS1500;TSS1500	TSS1500;TSS1500;TSS1500;TSS1500;TSS1500;TSS1500;TSS1500;TSS1500	S_Shore	0.105742	0.0130455	12.3371	0.102885	0.0140052	13.6125
cg11285843	0.00798238	0.000200089	0.043025	TMEM41A	TMEM41A;TMEM41A;TMEM41A;TMEM41A;TMEM41A	chr3	185217130	TSS1500	TSS1500;TSS1500;TSS1500;TSS1500;TSS1500	Island	0.0936376	0.010944	11.6876	0.0850568	0.0102833	12.0899
cg08754159	0.0079195	6.04194e-05	0.0284934	STRA6;STRA6;STRA6;STRA6;STRA6;STRA6;STRA6	STRA6;STRA6;STRA6;STRA6	chr15	74484204	Body;Body;Body;Body;Body;Body;Body	3'UTR;1stExon;3'UTR;3'UTR	OpenSea	0.123956	0.0149421	12.0544	0.116423	0.00924859	7.94393
cg14038919	0.00788395	0.000297477	0.0490688			chr5	150786109			OpenSea	0.127922	0.0158713	12.407	0.122987	0.0122312	9.94516
cg05116454	0.00787298	3.22632e-05	0.0235545			chr17	1235989			OpenSea	0.0717226	0.00916094	12.7727	0.067104	0.00981759	14.6304
cg00677334	0.00786498	5.2316e-05	0.027156			chr16	68765982			OpenSea	0.0854441	0.0112967	13.2212	0.0809773	0.0125529	15.5018
cg12209275	0.00786427	3.28587e-05	0.0236162	CHST8;CHST8;CHST8		chr19	34232225	Body;Body;Body		OpenSea	0.0573949	0.0100641	17.5348	0.0552228	0.0102331	18.5306
cg08495374	0.00783936	9.07659e-05	0.0329844	FLJ22536		chr6	21922535	Body		OpenSea	0.0810163	0.0101301	12.5038	0.0747137	0.0123802	16.5702
cg03059048	0.00771045	3.92761e-05	0.0252132	MAT2B	MAT2B	chr5	162930610	Body	5'UTR	N_Shore	0.0460193	0.00782539	17.0046	0.0393683	0.00960423	24.3959
cg18791730	0.00768878	0.000277722	0.0478758	HAO2;HAO2	HAO2;HAO2;HAO2;HAO2-IT1	chr1	119910205	TSS1500;TSS1500	TSS1500;TSS1500;TSS1500;TSS1500	OpenSea	0.119981	0.0127334	10.6128	0.112979	0.00999746	8.84897
cg15957394	0.00768462	0.00020188	0.0432017	AFAP1;AFAP1	AC097381.1;AFAP1;AC097381.1	chr4	7941823	TSS200;TSS200	1stExon;TSS200;3'UTR	Island	0.0596853	0.010783	18.0664	0.053631	0.00953935	17.787
cg00010583	0.00767636	0.000221039	0.0444127			chr19	48467054			OpenSea	0.090074	0.0118974	13.2085	0.0851261	0.0102252	12.0118
cg00294956	0.00765812	3.08749e-06	0.00992035	DNAH5	DNAH5	chr5	13921996	Body	3'UTR	OpenSea	0.0729787	0.00883272	12.1031	0.0661907	0.00785079	11.8609
cg10621559	0.00755642	0.000243648	0.0456926	SWI5;GOLGA2	GOLGA2;SWI5;GOLGA2;GOLGA2;GOLGA2;SWI5;SWI5	chr9	131038338	TSS200;TSS200	TSS200;TSS200;TSS200;TSS200;TSS200;TSS200;TSS200	Island	0.0569988	0.00830811	14.5759	0.0513853	0.00976517	19.0038
cg00795535	0.00755609	0.000273904	0.0477364	ABCB9;ABCB9;OGFOD2	OGFOD2;OGFOD2;OGFOD2;OGFOD2;OGFOD2;ABCB9;OGFOD2;OGFOD2;OGFOD2;OGFOD2;OGFOD2;OGFOD2;OGFOD2;OGFOD2;OGFOD2;ABCB9;OGFOD2;OGFOD2;OGFOD2;OGFOD2;OGFOD2;OGFOD2;RP11-197N18.2;ABCB9;ABCB9	chr12	123459749	1stExon;5'UTR;5'UTR	TSS1500;5'UTR;TSS1500;5'UTR;5'UTR;1stExon;5'UTR;5'UTR;5'UTR;5'UTR;5'UTR;5'UTR;5'UTR;5'UTR;5'UTR;TSS1500;5'UTR;TSS200;TSS200;TSS200;TSS200;TSS200;TSS200;5'UTR;5'UTR	Island	0.0733052	0.00930129	12.6884	0.0704854	0.010235	14.5207
cg23264874	0.00749161	0.000271753	0.0477364	GPC5		chr13	92210112	Body		OpenSea	0.0706667	0.0103452	14.6394	0.0664253	0.0104416	15.7192
cg12406703	0.00748845	0.000218735	0.0444127	DUSP5	RP11-525A16.4;DUSP5	chr10	112258680	Body	TSS1500;5'UTR	Island	0.0798241	0.0117299	14.6947	0.0748714	0.0103393	13.8094
cg01923002	0.00746329	1.56769e-06	0.00812713	ZCCHC6;ZCCHC6;ZCCHC6	ZCCHC6;ZCCHC6;ZCCHC6;ZCCHC6	chr9	88969481	TSS200;TSS200;TSS200	TSS1500;TSS200;TSS200;TSS200	Island	0.0372238	0.00763558	20.5126	0.0307411	0.00606138	19.7175
cg02163443	0.00744558	0.000241434	0.0456152		RP11-168L7.3	chr14	101907123		TSS1500	N_Shore	0.124422	0.0170556	13.7079	0.11769	0.0146612	12.4574
cg00709775	0.00742622	0.000190273	0.0423708	ATP2B2;ATP2B2	ATP2B2;ATP2B2	chr3	10369677	3'UTR;3'UTR	3'UTR;3'UTR	N_Shore	0.0924718	0.0121516	13.1409	0.0871849	0.0103007	11.8147
cg17936460	0.00730244	0.000233978	0.0452245	WHSC1	WHSC1;WHSC1;WHSC1;WHSC1	chr4	1872235	TSS1500	TSS1500;TSS1500;TSS1500;TSS1500	Island	0.0462596	0.0110205	23.8233	0.0415739	0.00757982	18.2321
cg24874254	0.00727484	3.25287e-05	0.0236162	PRDM1;PRDM1	PRDM1;PRDM1	chr6	106546747	Body;TSS200	TSS200;TSS200	OpenSea	0.068833	0.00892293	12.9632	0.06101	0.00835078	13.6875
cg22962396	0.00726282	5.99595e-05	0.0284756	MRPL54;APBA3	APBA3;MRPL54	chr19	3762602	TSS200;TSS1500	TSS1500;TSS200	N_Shore	0.0516879	0.00826877	15.9975	0.0465491	0.00839	18.024
cg14587062	0.00725155	0.000229014	0.0448532		ZDHHC14	chr6	157800824		TSS1500	N_Shore	0.0551916	0.00903189	16.3646	0.048243	0.00929994	19.2773
cg16708680	0.00722563	8.94146e-05	0.0328143	LINC01058	RP11-223E19.2	chr13	30996972	TSS1500	TSS1500	S_Shore	0.0490038	0.00920976	18.794	0.0450118	0.00659066	14.6421
cg00908185	0.00717978	0.000311316	0.0499104	SQLE	SQLE;RP11-6D1.3;SQLE;SQLE;SQLE	chr8	126010470	TSS1500	TSS1500;TSS200;TSS1500;TSS1500;TSS1500	Island	0.0572836	0.0104082	18.1695	0.0509364	0.00862394	16.9308
cg26129794	0.00716197	0.000208453	0.0435754	COL15A1		chr9	101762914	Body		OpenSea	0.122758	0.0175903	14.3292	0.117459	0.0188093	16.0136
ch.11.2738269F	0.00713002	7.44646e-05	0.0304622	ADAMTS15		chr11	130342732	Body		N_Shore	0.0571499	0.00845583	14.7959	0.0497152	0.0113735	22.8773
cg24698536	0.00707615	2.44303e-05	0.0216093	SSH1;SSH1	SSH1	chr12	109250515	Body;Body	5'UTR	N_Shore	0.0491566	0.0079583	16.1897	0.0433519	0.00812751	18.7478
cg23364413	0.00707444	4.89664e-05	0.0265915		RP11-360A18.2	chr9	122696998		TSS1500	OpenSea	0.0713401	0.00892581	12.5116	0.0668377	0.00624923	9.34985
cg02871800	0.00699226	0.000157016	0.0395063	MAPRE1	MAPRE1	chr20	31407563	TSS200	TSS200	Island	0.0380373	0.00870162	22.8765	0.0326503	0.00739377	22.6453
cg16471535	0.00685024	8.84417e-06	0.0151161	ADARB1;ADARB1;ADARB1;ADARB1;ADARB1;ADARB1;ADARB1;ADARB1;SSR4P1	SSR4P1;ADARB1;ADARB1;ADARB1;ADARB1;SSR4P1	chr21	46493743	TSS1500;TSS1500;TSS1500;TSS1500;TSS1500;TSS1500;TSS1500;TSS1500;TSS1500	3'UTR;TSS1500;TSS1500;TSS1500;TSS200;1stExon	N_Shore	0.0718814	0.00719381	10.0079	0.0668176	0.00663692	9.93289
cg02643343	0.0068229	4.15783e-05	0.0256245	MESDC2	MESDC2;MESDC2;MESDC2;MESDC2	chr15	81282487	TSS1500	TSS1500;TSS1500;TSS1500;TSS1500	S_Shore	0.0575409	0.0080451	13.9815	0.0524904	0.00660055	12.5748
cg20803910	0.00680805	5.71145e-05	0.0279489	XAF1;XAF1;XAF1;XAF1	XAF1;XAF1;XAF1;XAF1;XAF1;XAF1;XAF1;XAF1;XAF1;XAF1;XAF1;XAF1;XAF1;XAF1;XAF1;XAF1;XAF1;XAF1;XAF1;XAF1;XAF1;XAF1;XAF1;XAF1;XAF1	chr17	6659375	5'UTR;5'UTR;1stExon;1stExon	5'UTR;5'UTR;1stExon;5'UTR;5'UTR;5'UTR;1stExon;5'UTR;1stExon;5'UTR;1stExon;TSS200;TSS200;TSS200;TSS200;TSS1500;5'UTR;1stExon;5'UTR;1stExon;5'UTR;1stExon;5'UTR;5'UTR;1stExon	OpenSea	0.0772536	0.0093235	12.0687	0.0726359	0.0071223	9.80548
cg06914949	0.00677757	7.94576e-05	0.0313379	ATP1A1;ATP1A1;ATP1A1	ATP1A1;ATP1A1;RP4-655J12.3;ATP1A1;ATP1A1;ATP1A1	chr1	116916812	5'UTR;1stExon;Body	5'UTR;1stExon;3'UTR;5'UTR;5'UTR;5'UTR	Island	0.0680276	0.00789529	11.606	0.0650518	0.00836853	12.8644
cg20734611	0.00669512	1.20618e-05	0.0169655	PHF21B;PHF21B;PHF21B;PHF21B	RP1-127B20.4	chr22	45297139	Body;Body;Body;Body	TSS1500	OpenSea	0.065985	0.00976424	14.7977	0.0605118	0.00588202	9.72045
cg15059511	0.00659772	2.4322e-05	0.0216093	ZFYVE19;ZFYVE19;DNAJC17	ZFYVE19;ZFYVE19;ZFYVE19;ZFYVE19;ZFYVE19;ZFYVE19;ZFYVE19;ZFYVE19;ZFYVE19;ZFYVE19;ZFYVE19;ZFYVE19;ZFYVE19;DNAJC17;DNAJC17;ZFYVE19;ZFYVE19;DNAJC17;ZFYVE19;DNAJC17	chr15	41099719	1stExon;5'UTR;TSS200	TSS1500;TSS1500;TSS1500;TSS1500;TSS1500;TSS1500;5'UTR;1stExon;1stExon;5'UTR;TSS200;TSS1500;TSS200;TSS200;TSS200;TSS200;TSS200;TSS200;TSS200;TSS200	Island	0.0650393	0.00701773	10.79	0.0598427	0.00674625	11.2733
cg24034106	0.00658685	2.69192e-06	0.00976869	APAF1;APAF1;IKBIP;APAF1;IKBIP;APAF1;IKBIP;APAF1	APAF1;IKBIP;APAF1;IKBIP;APAF1;IKBIP;APAF1	chr12	99039011	TSS200;TSS200;TSS1500;TSS200;TSS1500;TSS200;TSS1500;TSS200	TSS1500;TSS200;TSS200;TSS200;1stExon;TSS1500;5'UTR	Island	0.0600932	0.00741875	12.3454	0.0551742	0.0059891	10.8549
cg16657103	0.0065268	0.000225868	0.044663			chr8	135046411			OpenSea	0.0535763	0.00782081	14.5975	0.0506886	0.0105483	20.81
ch.5.731560F	0.00646993	0.00022103	0.0444127	ADAMTS12	ADAMTS12	chr5	33698653	Body	3'UTR	OpenSea	0.039944	0.00787713	19.7204	0.0368892	0.00865234	23.4549
cg02669012	0.00646528	8.20917e-05	0.0315718			chr10	58382013			OpenSea	0.0690419	0.00895802	12.9748	0.0646468	0.00810767	12.5415
cg25949491	0.00637677	6.92397e-05	0.0298686			chr13	30288273			OpenSea	0.0686558	0.00983104	14.3193	0.0627177	0.00953288	15.1997
cg10256349	0.006359	3.16419e-05	0.023466	ZNF213;ZNF213	ZNF213;ZNF213;RP11-473M20.14;ZNF213;RP11-473M20.14;RP11-473M20.14;RP11-473M20.14;ZNF213;ZNF213;ZNF213	chr16	3185592	5'UTR;5'UTR	5'UTR;5'UTR;TSS1500;5'UTR;TSS1500;TSS1500;TSS1500;5'UTR;5'UTR;5'UTR	S_Shore	0.0469636	0.00864996	18.4184	0.0420139	0.00649429	15.4575
cg24302086	0.00627616	0.000292482	0.0487796	FANCL;FANCL		chr2	58467883	Body;Body		N_Shore	0.0541804	0.00827457	15.2723	0.0489676	0.00968247	19.7732
cg20752420	0.00626632	0.000215578	0.0441836	LOC100128542		chr7	150475993	Body		OpenSea	0.0451657	0.00820449	18.1653	0.0395438	0.0106265	26.8727
cg23021241	0.00625627	5.96429e-05	0.0283908	DMAP1;DMAP1;DMAP1;DMAP1	DMAP1;DMAP1;DMAP1;DMAP1;DMAP1;DMAP1;DMAP1;DMAP1;DMAP1;DMAP1;DMAP1;DMAP1;DMAP1;DMAP1;DMAP1	chr1	44679211	5'UTR;1stExon;5'UTR;5'UTR	5'UTR;TSS1500;TSS1500;5'UTR;5'UTR;5'UTR;1stExon;5'UTR;5'UTR;5'UTR;5'UTR;5'UTR;5'UTR;5'UTR;1stExon	Island	0.0442489	0.00941549	21.2785	0.0374743	0.00728365	19.4364
cg03114427	0.00622231	0.000197054	0.0428336	GZMB	GZMB;GZMB;GZMB;GZMB;GZMB;RP11-104E19.1	chr14	25104215	TSS1500	TSS1500;TSS1500;TSS1500;TSS1500;TSS1500;5'UTR	OpenSea	0.060138	0.00865954	14.3995	0.055383	0.00780452	14.0919
cg18053085	0.00617676	0.00030178	0.0493239	PLCD3;ACBD4	ACBD4;PLCD3;PLCD3;PLCD3;PLCD3	chr17	43210134	TSS1500;5'UTR	5'UTR;TSS1500;TSS1500;TSS1500;5'UTR	Island	0.0593606	0.00853681	14.3813	0.0538264	0.00738141	13.7134
cg03208951	0.00613543	1.11489e-05	0.0163759	EMP3;EMP3	EMP3;EMP3	chr19	48828835	1stExon;5'UTR	1stExon;5'UTR	S_Shelf	0.0408059	0.00927799	22.7369	0.0356293	0.00722787	20.2863
cg18110965	0.00611445	0.000220461	0.0444127	B3GNT2	B3GNT2	chr2	62423083	TSS200	TSS200	Island	0.0584384	0.00732044	12.5268	0.0532183	0.00767223	14.4165
cg10923145	0.00607155	0.00015461	0.0393107	CGGBP1;CGGBP1;CGGBP1	CGGBP1;CGGBP1;CGGBP1;CGGBP1;CGGBP1	chr3	88109432	TSS1500;TSS1500;5'UTR	TSS1500;TSS1500;TSS1500;5'UTR;5'UTR	S_Shore	0.0519426	0.00683834	13.1652	0.0472857	0.00788539	16.676
cg14434255	0.00606297	0.000209112	0.0435754	ENTPD7	ENTPD7;ENTPD7	chr10	101419627	5'UTR	5'UTR;ExonBnd	S_Shore	0.0600308	0.00803607	13.3866	0.0537443	0.00766948	14.2703
cg22087651	0.00600649	0.000310318	0.0499058	KCNA6	KCNA6;RP11-234B24.4	chr12	4918075	TSS1500	TSS1500;TSS1500	N_Shore	0.0588603	0.0086678	14.7261	0.0536396	0.00679889	12.6751
cg09245378	0.0059646	7.58278e-05	0.0307555	FAM175B	FAM175B;FAM175B;FAM175B;FAM175B	chr10	126490406	1stExon	TSS200;1stExon;1stExon;5'UTR	Island	0.048971	0.00699839	14.2909	0.0436571	0.00710819	16.2819
cg23058543	0.0059615	0.000149433	0.0390202	INSIG1;INSIG1;INSIG1		chr7	155090943	Body;Body;Body		S_Shore	0.0541631	0.00777252	14.3502	0.0495979	0.00609364	12.2861
cg01011432	0.00593541	0.000148665	0.0390202	CABLES2	CABLES2;CABLES2	chr20	60982814	TSS1500	TSS1500;TSS1500	S_Shore	0.0575638	0.00752751	13.0768	0.0524105	0.00678349	12.943
cg15651293	0.00593185	7.97124e-06	0.0145921	PRIMA1		chr14	94231226	Body		OpenSea	0.0529045	0.00851487	16.0948	0.0488703	0.00666854	13.6454
cg05115308	0.00590276	3.45621e-05	0.0239409	NOTCH4;GPSM3	NOTCH4;NOTCH4;GPSM3	chr6	32163348	Body;TSS200	3'UTR;3'UTR;TSS200	Island	0.0491421	0.00581191	11.8267	0.0452078	0.0078204	17.2988
cg03959347	0.00590057	5.70948e-05	0.0279489	BICC1	BICC1	chr10	60273059	1stExon	1stExon	Island	0.0707285	0.00794952	11.2395	0.0648802	0.00560389	8.63729
cg08921926	0.00581308	0.000265186	0.0472685	ARIH1	ARIH1;RP11-1007O24.3;ARIH1;ARIH1;ARIH1;ARIH1;RP11-1007O24.3	chr15	72765973	TSS1500	TSS1500;1stExon;TSS1500;TSS1500;TSS1500;TSS1500;3'UTR	N_Shore	0.0502618	0.00757497	15.071	0.046085	0.00658406	14.2868
cg21072629	0.00580487	9.5089e-05	0.0334064	URB1;C21orf119	C21orf119;URB1	chr21	33765622	TSS1500;Body	1stExon;TSS1500	Island	0.053727	0.0065161	12.1282	0.04964	0.0081242	16.3663
cg14589480	0.00577382	0.000256959	0.0467369	MATN4;MATN4;MATN4	MATN4	chr20	43922664	Body;Body;Body	ExonBnd	S_Shore	0.0754238	0.00853666	11.3183	0.0690196	0.00639104	9.25973
cg08387815	0.00565869	0.000305328	0.0495945	C7orf51	NYAP1	chr7	100081505	TSS200	TSS200	S_Shore	0.0554462	0.00831333	14.9935	0.0497669	0.00761124	15.2938
cg15225907	0.00556865	1.22719e-05	0.0169876	DIRAS2	DIRAS2	chr9	93405390	TSS200	TSS200	S_Shore	0.0488728	0.00708406	14.4949	0.0445088	0.00434189	9.75512
cg23611715	0.00553339	0.000245364	0.0458771	HSPA4	HSPA4;HSPA4	chr5	132387104	TSS1500	TSS1500;TSS1500	Island	0.05326	0.0075512	14.178	0.0504229	0.0061118	12.1211
cg07099388	0.0055114	5.2286e-05	0.027156	ARHGEF12	ARHGEF12;ARHGEF12;ARHGEF12	chr11	120207786	TSS200	TSS200;5'UTR;1stExon	S_Shore	0.0461732	0.00627182	13.5832	0.0413132	0.00675151	16.3422
cg12837697	0.00549294	1.33183e-05	0.0172609	RBM5	RBM5;RBM5;RBM5;RBM5;RBM5;RBM5;RBM5;RBM5;RBM6;RBM5;RBM5	chr3	50126711	5'UTR	TSS1500;TSS1500;5'UTR;5'UTR;5'UTR;5'UTR;5'UTR;5'UTR;3'UTR;5'UTR;5'UTR	Island	0.070293	0.00666491	9.48161	0.0659554	0.00505131	7.65868
cg14253932	0.00548217	4.71069e-07	0.00440315	LIN37	LIN37	chr19	36239198	TSS1500	TSS1500	N_Shore	0.0485332	0.00606943	12.5057	0.0434746	0.00425547	9.7884
cg21506059	0.00547928	0.000151	0.0392059	HELZ	HELZ;HELZ	chr17	65242309	TSS1500	TSS1500;TSS1500	Island	0.0443611	0.0110611	24.9341	0.0373574	0.00717433	19.2046
cg16364467	0.00543008	8.81542e-05	0.032662		TRAV6	chr14	22236519		TSS1500	OpenSea	0.0429112	0.00647302	15.0847	0.0380877	0.00613386	16.1046
cg19861697	0.00542748	2.55229e-05	0.0220339	DMTF1;DMTF1;DMTF1;DMTF1;DMTF1	AC005076.5;AC005076.5;DMTF1;DMTF1;DMTF1;DMTF1;DMTF1;DMTF1;DMTF1;DMTF1;DMTF1;DMTF1;DMTF1;DMTF1;DMTF1;DMTF1	chr7	86782611	5'UTR;5'UTR;Body;Body;5'UTR	TSS1500;TSS1500;TSS1500;TSS1500;5'UTR;5'UTR;5'UTR;5'UTR;5'UTR;5'UTR;5'UTR;5'UTR;5'UTR;5'UTR;5'UTR;5'UTR	S_Shore	0.0433468	0.00614841	14.1842	0.0369369	0.00592375	16.0375
cg13037081	0.00542429	0.000110639	0.0349713	RPS6KA4;MIR1237;RPS6KA4	RPS6KA4;MIR1237	chr11	64135875	Body;TSS200;Body	3'UTR;TSS200	Island	0.942722	0.010952	1.16174	0.941704	0.0109925	1.1673
cg07064331	0.00540025	1.6373e-05	0.0189221	C16orf86;C16orf48	C16orf86;C16orf86	chr16	67700219	TSS1500;Body	TSS1500;TSS1500	Island	0.0312362	0.00717712	22.977	0.0261722	0.00604665	23.1034
cg22753918	0.00536117	3.62668e-05	0.0243719	ZNF345;ZNF345;ZNF790;ZNF790;ZNF345;ZNF345;ZNF345;ZNF345;ZNF345;ZNF345	ZNF345;ZNF345;ZNF345;ZNF345;ZNF345;ZNF345;ZNF790;CTD-2525J15.2;ZNF345;ZNF345;ZNF345;ZNF345;ZNF345;ZNF345;ZNF345;ZNF345	chr19	37341862	TSS1500;TSS1500;TSS1500;TSS200;1stExon;1stExon;5'UTR;5'UTR;5'UTR;Body	TSS1500;TSS1500;TSS1500;TSS1500;TSS1500;TSS1500;TSS1500;3'UTR;1stExon;1stExon;1stExon;1stExon;5'UTR;5'UTR;5'UTR;5'UTR	Island	0.0498625	0.00594971	11.9322	0.0465112	0.00620291	13.3364
cg02360616	0.00534929	0.000270617	0.0476622	FAM129A		chr1	184943055	Body		Island	0.0364206	0.00705644	19.3748	0.0310061	0.00828243	26.7123
cg07178945	0.0053462	0.000209133	0.0435754	FGF23;FGF23	FGF23;FGF23	chr12	4488800	5'UTR;1stExon	1stExon;5'UTR	OpenSea	0.0831781	0.00802365	9.64635	0.0782039	0.00607541	7.76869
cg05830758	0.00529957	0.000148891	0.0390202	RNASEH1-AS1;RNASEH1-AS1;RNASEH1-AS1;RNASEH1;RNASEH1;RNASEH1	RNASEH1;AC108488.3;AC108488.3;RNASEH1;AC108488.3;AC108488.3;RNASEH1	chr2	3606519	Body;Body;Body;TSS1500;TSS1500;TSS1500	TSS1500;1stExon;5'UTR;TSS1500;1stExon;5'UTR;TSS1500	S_Shore	0.0508807	0.00670163	13.1713	0.0468344	0.00702351	14.9965
cg04256657	0.00527978	2.14761e-05	0.0207014	TRPS1;TRPS1;TRPS1;TRPS1;TRPS1	TRPS1;TRPS1;TRPS1;TRPS1;TRPS1;TRPS1;TRPS1;TRPS1;TRPS1	chr8	116681127	TSS1500;1stExon;1stExon;5'UTR;5'UTR	TSS1500;TSS1500;1stExon;1stExon;TSS200;5'UTR;5'UTR;5'UTR;5'UTR	S_Shore	0.0411856	0.00561787	13.6404	0.036695	0.00558015	15.2068
cg14912001	0.00523293	1.8758e-05	0.019709	CDK18;CDK18;CDK18;CDK18;CDK18;CDK18	CDK18;CDK18;CDK18;CDK18;CDK18;CDK18;CDK18;CDK18;CDK18;CDK18;CDK18;CDK18;CDK18;CDK18;CDK18;CDK18;CDK18	chr1	205473813	1stExon;5'UTR;1stExon;5'UTR;5'UTR;1stExon	TSS200;TSS200;TSS200;TSS200;1stExon;1stExon;1stExon;1stExon;1stExon;TSS200;1stExon;5'UTR;5'UTR;5'UTR;5'UTR;5'UTR;5'UTR	N_Shore	0.0652764	0.00726056	11.1228	0.0592098	0.00513772	8.67713
cg08315283	0.0052139	0.000312547	0.0499651	NFKBIA	NFKBIA;NFKBIA;NFKBIA;NFKBIA;NFKBIA;NFKBIA	chr14	35873392	Body	3'UTR;3'UTR;TSS1500;3'UTR;TSS1500;TSS200	Island	0.0416506	0.00687344	16.5026	0.0387006	0.00665651	17.2
cg02924347	0.0052117	0.000114046	0.0354822	ABCA17P;ABCA3	ABCA3;ABCA3;ABCA17P;ABCA17P;ABCA17P;ABCA17P;ABCA3	chr16	2390352	TSS1500;5'UTR	5'UTR;5'UTR;TSS1500;TSS1500;TSS1500;5'UTR;3'UTR	Island	0.0493273	0.0070488	14.2898	0.043702	0.00600445	13.7395
cg00129731	0.00519335	5.36865e-05	0.0274853	FAM46A	FAM46A;FAM46A;FAM46A;FAM46A	chr6	82462448	TSS200	TSS1500;TSS1500;1stExon;TSS200	Island	0.0579927	0.00632489	10.9063	0.0534431	0.00519369	9.71816
cg02064158	0.00517459	4.03269e-05	0.0254548	RTN4RL1	RTN4RL1	chr17	1929356	TSS1500	TSS1500	Island	0.0606346	0.00654746	10.7982	0.0573393	0.00486648	8.48716
cg05940202	0.00515082	0.000213129	0.0439592	RAD21	RAD21;RAD21;RAD21;RAD21;RAD21	chr8	117887286	TSS200	TSS1500;TSS1500;TSS1500;TSS1500;TSS200	Island	0.0493766	0.00607556	12.3045	0.0465897	0.00913076	19.5982
cg19342506	0.00512994	0.000101418	0.0341738			chr18	20219147			OpenSea	0.0488195	0.00703503	14.4103	0.0437266	0.0086337	19.7447
cg21729159	0.00510545	0.000107088	0.0348169	C15orf27	C15orf27;C15orf27;C15orf27	chr15	76483281	Body	TSS1500;3'UTR;3'UTR	N_Shore	0.0355986	0.00720584	20.2419	0.0310859	0.00635683	20.4492
cg16243210	0.00508625	5.96237e-05	0.0283908	DCTD;DCTD	DCTD;DCTD;DCTD;DCTD;DCTD;DCTD;DCTD;DCTD;DCTD;DCTD;DCTD;DCTD;DCTD;DCTD;DCTD;DCTD	chr4	183838897	TSS1500;TSS1500	5'UTR;TSS1500;TSS1500;TSS1500;TSS1500;TSS1500;TSS1500;TSS1500;TSS1500;TSS1500;TSS1500;TSS1500;TSS200;TSS1500;TSS1500;TSS1500	Island	0.0489705	0.00642051	13.111	0.0446599	0.00608247	13.6195
cg02362385	0.00507946	0.000110611	0.0349713	LPAR2	LPAR2;LPAR2	chr19	19739192	TSS200	5'UTR;TSS200	Island	0.0399539	0.00737105	18.4489	0.0360891	0.00568086	15.7412
cg06103746	0.00503009	0.000216655	0.0442281	DLC1	DLC1;DLC1;DLC1;DLC1	chr8	13133823	Body	1stExon;TSS200;3'UTR;5'UTR	N_Shore	0.0532016	0.00670301	12.5993	0.0477929	0.00624601	13.0689
cg17904815	0.00502029	9.63441e-05	0.0335074	NHLRC3;C13orf23;C13orf23;NHLRC3	PROSER1;NHLRC3;NHLRC3;PROSER1;NHLRC3;NHLRC3;PROSER1	chr13	39612422	TSS200;TSS200;TSS200;TSS200	TSS1500;TSS200;TSS200;TSS200;TSS200;TSS200;TSS1500	Island	0.0547291	0.00639169	11.6788	0.0507746	0.00519939	10.2401
cg17124224	0.00501047	0.000264493	0.0472667	BNC1	BNC1;RP11-382A20.4	chr15	83953880	TSS1500	TSS1500;5'UTR	Island	0.0437944	0.0090911	20.7586	0.0399892	0.0081662	20.421
cg00465250	0.00499248	1.47822e-05	0.0180396		AC007405.4;AC007405.6;AC007405.6;AC007405.6	chr2	171627741		TSS1500;1stExon;5'UTR;5'UTR	Island	0.0583889	0.00621687	10.6474	0.053486	0.0043588	8.14943
cg24977709	0.0049906	3.14124e-05	0.023466	SSSCA1	RP11-856B14.1;SSSCA1;SSSCA1;SSSCA1;SSSCA1;SSSCA1;SSSCA1;SSSCA1;RP11-856B14.1	chr11	65337263	TSS1500	1stExon;TSS1500;TSS1500;TSS1500;TSS1500;TSS1500;TSS1500;TSS1500;1stExon	Island	0.0530719	0.00636315	11.9897	0.0480642	0.00485405	10.0991
cg24549224	0.00495783	0.000239137	0.045449	COPS5	COPS5;COPS5;COPS5;CSPP1;COPS5;COPS5;COPS5;COPS5;COPS5;COPS5;COPS5	chr8	67974213	1stExon	3'UTR;5'UTR;5'UTR;TSS1500;TSS1500;1stExon;1stExon;3'UTR;3'UTR;3'UTR;3'UTR	N_Shelf	0.05229	0.00615368	11.7684	0.0481313	0.00658794	13.6874
cg27423510	0.00495446	0.00022546	0.0446624			chr19	10589815			Island	0.0582931	0.00768943	13.191	0.053962	0.00583399	10.8113
cg22267551	0.00493645	5.76e-05	0.0280017	HOXC10	HOXC10;HOXC10;HOXC10;HOXC6;HOXC10;HOXC5	chr12	54383234	3'UTR	5'UTR;5'UTR;5'UTR;TSS1500;3'UTR;5'UTR	S_Shelf	0.0406386	0.00623793	15.3498	0.0363202	0.00497599	13.7003
cg16248187	0.00489343	0.000165674	0.0402957	FMNL2	FMNL2	chr2	153191727	TSS200	TSS200	Island	0.0349041	0.00673238	19.2882	0.030422	0.00509547	16.7493
cg27452217	0.00481991	0.000214768	0.0441323			chr1	116371037			Island	0.0563393	0.00667881	11.8546	0.0504932	0.00497535	9.8535
cg05371993	0.00480571	0.000235493	0.0453276	UNKL	UNKL;UNKL;LA16c-312E8.2;UNKL	chr16	1458494	Body	3'UTR;3'UTR;TSS1500;TSS1500	S_Shore	0.0612977	0.00637739	10.404	0.0574734	0.00544779	9.47879
cg04802826	0.00476632	7.12738e-05	0.0300268	KIF3B	KIF3B	chr20	30865183	TSS1500	TSS1500	N_Shore	0.0637741	0.00625931	9.81482	0.05874	0.00462739	7.87775
cg02955077	0.0047563	7.3487e-05	0.0304102	RPAP2;GLMN	GLMN;RPAP2;GLMN;GLMN;RPAP2;RPAP2	chr1	92764419	TSS200;5'UTR	3'UTR;TSS1500;5'UTR;5'UTR;TSS200;TSS200	Island	0.0279897	0.00652138	23.2992	0.0232269	0.00483597	20.8205
cg18306477	0.00471582	7.07777e-05	0.0299773	TBC1D2B;TBC1D2B	TBC1D2B;SH2D7;TBC1D2B;SH2D7	chr15	78370215	TSS1500;TSS1500	TSS200;1stExon;TSS1500;5'UTR	S_Shore	0.0495494	0.00567791	11.4591	0.0449268	0.00542839	12.0827
cg00044289	0.00468845	0.000109866	0.0349191	POP5;POP5	POP5;POP5;POP5;POP5;POP5	chr12	121019603	TSS1500;TSS1500	TSS1500;TSS1500;TSS1500;TSS1500;TSS1500	S_Shore	0.0491558	0.00589145	11.9853	0.0445216	0.00510972	11.4769
cg15554555	0.0046797	0.0002168	0.0442283	FGF3	FGF3	chr11	69634384	TSS200	TSS1500	Island	0.0495543	0.00598594	12.0796	0.0453791	0.00552538	12.1761
cg02168612	0.00467823	0.000176125	0.041258	GNPTAB	GNPTAB;GNPTAB;GNPTAB;GNPTAB;GNPTAB	chr12	102225113	TSS1500	TSS1500;TSS1500;TSS1500;TSS1500;TSS1500	S_Shore	0.0455718	0.00598541	13.134	0.0426476	0.00535585	12.5584
cg22553641	0.00467465	0.000192384	0.0425291	AGFG2	AGFG2;AGFG2;AGFG2;AGFG2	chr7	100136710	TSS200	TSS200;TSS200;TSS200;TSS200	Island	0.0527595	0.00568832	10.7816	0.0482672	0.00585641	12.1333
cg00095976	0.0046714	0.000214693	0.0441323	SLC35F1	SLC35F1	chr6	118228060	TSS1500	TSS1500	Island	0.0517759	0.00606663	11.7171	0.0464316	0.00559306	12.0458
cg17603206	0.00466328	0.000197326	0.0428336	PLXDC2	PLXDC2;PLXDC2	chr10	20104935	TSS1500	TSS1500;TSS1500	Island	0.0523915	0.00700852	13.3772	0.0470511	0.00482415	10.253
cg01824919	0.00466019	5.80269e-05	0.0280325			chr1	116711339			S_Shore	0.0505289	0.00618463	12.2398	0.0460017	0.00433178	9.41655
cg05595556	0.00463157	0.000269173	0.0475548	C9orf85;ABHD17B;ABHD17B;ABHD17B;ABHD17B	C9orf85;C9orf85;C9orf85;C9orf85;C9orf85;C9orf85;FAM108B1;FAM108B1	chr9	74526028	TSS1500;1stExon;1stExon;5'UTR;5'UTR	TSS1500;TSS1500;TSS1500;TSS1500;TSS1500;TSS1500;TSS200;TSS1500	Island	0.0368175	0.0069728	18.9388	0.0329876	0.00546578	16.5692
cg01372456	0.00458556	1.27753e-05	0.0172475	DARS2;CENPL;CENPL;CENPL;CENPL;CENPL;CENPL	CENPL;DARS2;DARS2;CENPL;CENPL;CENPL;CENPL;CENPL;CENPL;CENPL;CENPL;CENPL;CENPL;CENPL;CENPL;CENPL	chr1	173793075	TSS1500;ExonBnd;ExonBnd;1stExon;5'UTR;5'UTR;5'UTR	3'UTR;TSS1500;TSS1500;ExonBnd;1stExon;1stExon;1stExon;1stExon;3'UTR;3'UTR;3'UTR;3'UTR;3'UTR;5'UTR;5'UTR;5'UTR	N_Shore	0.0385184	0.00647379	16.807	0.0340713	0.00412408	12.1043
cg14869556	0.00454415	0.000139718	0.0380508	C17orf108	C17orf108;C17orf108;C17orf108;C17orf108	chr17	26220045	5'UTR	TSS1500;TSS1500;3'UTR;5'UTR	Island	0.058713	0.00723256	12.3185	0.0540841	0.00524651	9.70066
cg17319849	0.00454202	2.21566e-07	0.00317876	GBA;GBA;GBA;GBA	GBA;GBA;GBA;GBA;GBA;GBA	chr1	155214564	TSS200;TSS200;TSS200;TSS200	5'UTR;1stExon;TSS200;TSS200;TSS200;TSS200	OpenSea	0.0412281	0.00405831	9.84356	0.0385294	0.00390585	10.1373
cg00960263	0.00450317	0.000302498	0.0493239	FBXL7	FBXL7;FBXL7	chr5	15501678	Body	1stExon;5'UTR	S_Shore	0.053197	0.00702206	13.2001	0.0501705	0.00611688	12.1922
cg23576260	0.00443416	0.000205154	0.043358	ZNF335	ZNF335;ZNF335	chr20	44600978	TSS200	TSS200;TSS200	Island	0.0568991	0.00676779	11.8944	0.0524311	0.00504626	9.62455
cg26944546	0.00440299	0.000285925	0.0484057	ZNF28	ZNF28;ZNF28;ZNF28	chr19	53325080	TSS200	TSS200;TSS200;TSS200	OpenSea	0.0617884	0.00658363	10.6551	0.0573496	0.00498159	8.68635
cg12897786	0.00433727	0.000240162	0.0456014	DHX16;DHX16		chr6	30640295	Body;Body		N_Shore	0.039406	0.00582078	14.7713	0.0373064	0.00564691	15.1366
cg04853958	0.00432963	0.000233167	0.0451559	NAP1L4;NAP1L4	NAP1L4;NAP1L4;NAP1L4;NAP1L4;NAP1L4;NAP1L4;NAP1L4;NAP1L4	chr11	3013544	1stExon;5'UTR	5'UTR;1stExon;TSS200;TSS200;TSS200;TSS200;TSS200;TSS1500	Island	0.0569915	0.00649787	11.4015	0.0509354	0.0041	8.04941
cg13282787	0.00431127	0.000125277	0.0366289			chr12	110283333			Island	0.0434316	0.00931663	21.4513	0.037478	0.00466504	12.4474
cg23385550	0.0042862	0.000126628	0.0366859	GYLTL1B	GYLTL1B;GYLTL1B;GYLTL1B;GYLTL1B	chr11	45944091	5'UTR	TSS1500;5'UTR;5'UTR;TSS200	Island	0.0330763	0.00614067	18.5652	0.0277567	0.00547561	19.7271
cg10612998	0.00419933	0.000298206	0.0490971	ZNF219	ZNF219;ZNF219;ZNF219	chr14	21572012	5'UTR	5'UTR;1stExon;TSS1500	Island	0.0553688	0.00653077	11.7951	0.0499387	0.00435996	8.73061
cg25341868	0.00416779	5.84046e-05	0.028083			chr19	36422619			Island	0.0485655	0.00593525	12.2211	0.0449032	0.00497683	11.0835
cg26360087	0.00415497	0.000253464	0.0464957	DCAKD;DCAKD;DCAKD;DCAKD;DCAKD	DCAKD;DCAKD;DCAKD	chr17	43128925	TSS200;1stExon;5'UTR;5'UTR;5'UTR	1stExon;5'UTR;5'UTR	Island	0.0377099	0.00652747	17.3097	0.034138	0.00652687	19.119
cg08947335	0.0041458	1.74496e-05	0.0192573	LFNG;LFNG;LFNG;LFNG	LFNG;LFNG	chr7	2558826	TSS1500;TSS1500;Body;Body	TSS1500;TSS1500	Island	0.0412282	0.00545728	13.2368	0.0373575	0.00376183	10.0698
cg27354051	0.00411526	1.57263e-05	0.0185502	ATG14	ATG14	chr14	55878723	TSS200	TSS200	S_Shore	0.0472734	0.00456124	9.64866	0.0434239	0.00491184	11.3114
cg07386952	0.00407862	5.87331e-05	0.0281643	PACS2;PACS2	BRF1;BRF1;PACS2;PACS2	chr14	105781946	Body;Body	TSS200;TSS200;5'UTR;5'UTR	Island	0.0451835	0.00621961	13.7652	0.0416062	0.00416653	10.0142
cg12430845	0.00406248	0.000194657	0.0426749	NIPBL;NIPBL	CTD-2653M23.2;NIPBL;NIPBL;CTD-2653M23.2	chr5	36876537	TSS1500;TSS1500	3'UTR;TSS1500;TSS1500;1stExon	Island	0.0279339	0.00570321	20.4168	0.0239063	0.00523511	21.8985
cg01687711	0.0040452	2.73591e-05	0.0227162	CBARA1	MICU1;MICU1;MICU1;MICU1	chr10	74386160	TSS1500	TSS1500;TSS1500;TSS1500;TSS1500	S_Shore	0.0407826	0.00481386	11.8037	0.0386524	0.00442374	11.4449
cg12551166	0.00404217	0.000203158	0.0432502	KIAA0182	KIAA0182	chr16	85645228	5'UTR	5'UTR	Island	0.0466815	0.00495921	10.6235	0.0434521	0.00472487	10.8737
cg24603206	0.00402545	8.02118e-05	0.0313653	DMXL1	DMXL1;CTB-161M19.4;CTB-161M19.4;DMXL1	chr5	118407525	Body	5'UTR;TSS1500;TSS1500;5'UTR	S_Shore	0.0574457	0.00512572	8.92272	0.0535597	0.00467006	8.71936
cg13850234	0.00401589	0.000218634	0.0444127	ARHGAP18	ARHGAP18;RP11-73O6.4	chr6	130031588	TSS1500	TSS1500;5'UTR	OpenSea	0.0235525	0.00540993	22.9697	0.0217142	0.00559002	25.7436
cg12485212	0.00399777	0.000112027	0.0351887		RP11-91I20.2	chr8	61565947		3'UTR	S_Shore	0.044229	0.00589787	13.3348	0.0393726	0.00348944	8.8626
cg06752163	0.00399384	2.11692e-06	0.00910538	RPL22L1	RPL22L1;RPL22L1;RPL22L1;RPL22L1;RPL22L1	chr3	170588210	TSS200	1stExon;5'UTR;TSS1500;TSS1500;TSS1500	Island	0.0415388	0.00416667	10.0308	0.0379873	0.00393148	10.3495
cg26247015	0.00397655	0.000305383	0.0495945	ARMC8;ARMC8;ARMC8;ARMC8;ARMC8;ARMC8	ARMC8;ARMC8;ARMC8;ARMC8;ARMC8;ARMC8;ARMC8;ARMC8;ARMC8;ARMC8;ARMC8;ARMC8;ARMC8;ARMC8;ARMC8	chr3	137905805	TSS1500;TSS1500;TSS1500;TSS1500;TSS1500;TSS1500	TSS1500;TSS1500;TSS1500;TSS1500;TSS1500;TSS1500;TSS1500;TSS1500;TSS1500;TSS1500;TSS1500;TSS1500;TSS1500;TSS1500;TSS1500	N_Shore	0.054828	0.00451564	8.23602	0.0517547	0.00546524	10.5599
cg22175811	0.0039702	0.000204156	0.0432805	TP53;WRAP53;WRAP53;TP53;TP53;TP53	WRAP53;WRAP53;WRAP53;WRAP53;WRAP53;RP11-199F11.2;TP53;TP53;TP53;TP53;TP53;TP53;TP53	chr17	7590052	5'UTR;TSS1500;5'UTR;5'UTR;5'UTR;5'UTR	TSS1500;5'UTR;TSS1500;5'UTR;1stExon;TSS1500;3'UTR;5'UTR;5'UTR;5'UTR;5'UTR;5'UTR;5'UTR	N_Shore	0.0505943	0.00514956	10.1781	0.0459658	0.0051819	11.2734
cg02259031	0.00395789	0.000224673	0.0445969	G2E3	G2E3;G2E3;G2E3;G2E3;RP11-1103G16.1	chr14	31028244	TSS200	TSS1500;TSS200;TSS200;TSS200;3'UTR	Island	0.0633092	0.00627376	9.9097	0.060076	0.00581919	9.68639
cg12205047	0.00391788	0.000154892	0.0393107	IGSF3;IGSF3	IGSF3;IGSF3;IGSF3	chr1	117209954	5'UTR;5'UTR	5'UTR;5'UTR;TSS1500	Island	0.0420546	0.00516127	12.2728	0.0381144	0.00440903	11.5679
cg14095983	0.00391621	0.000245718	0.0459074	TJP2	TJP2	chr9	71737204	5'UTR	5'UTR	Island	0.0333524	0.00624405	18.7215	0.0292075	0.00464587	15.9064
cg13934277	0.00390295	0.000251596	0.0463349	KIAA0146	KIAA0146;KIAA0146;KIAA0146;KIAA0146;KIAA0146;KIAA0146;KIAA0146;KIAA0146;KIAA0146;KIAA0146	chr8	48173291	TSS1500	TSS1500;TSS1500;TSS1500;TSS1500;TSS1500;TSS1500;TSS1500;TSS1500;5'UTR;1stExon	Island	0.025366	0.00605614	23.875	0.0218618	0.00436029	19.9448
cg14641315	0.00389802	0.000275974	0.0478639	RB1	LINC00441;LINC00441;LINC00441;RB1;RB1;RB1;LINC00441	chr13	48877731	TSS200	3'UTR;1stExon;1stExon;TSS200;TSS200;TSS200;3'UTR	Island	0.032087	0.00771337	24.0389	0.0273534	0.00638187	23.3312
cg11776003	0.00389412	9.67775e-05	0.0335074		CTD-2544M6.1	chr15	98835851		3'UTR	OpenSea	0.0450075	0.00494085	10.9778	0.0406757	0.00463993	11.4071
cg19929646	0.00387508	6.93749e-05	0.0298686	DIS3;DIS3;PIBF1;PIBF1	DIS3;PIBF1;PIBF1;PIBF1;PIBF1;DIS3;DIS3;DIS3;DIS3;PIBF1;PIBF1	chr13	73356406	TSS200;TSS200;1stExon;5'UTR	TSS1500;1stExon;5'UTR;1stExon;5'UTR;TSS200;TSS200;TSS1500;TSS1500;1stExon;5'UTR	Island	0.0466496	0.0050049	10.7287	0.0425155	0.00441518	10.3849
cg21750874	0.00385636	0.000229683	0.0448837	POLR2L;TSPAN4;TSPAN4;TSPAN4;TSPAN4;TSPAN4	TSPAN4;TSPAN4;TSPAN4;TSPAN4;TSPAN4;TSPAN4	chr11	842140	Body;TSS1500;TSS1500;TSS1500;TSS1500;TSS1500	TSS1500;TSS1500;TSS1500;TSS1500;TSS1500;TSS1500	N_Shore	0.040197	0.00523688	13.028	0.0355992	0.00414331	11.6388
cg13285447	0.00382909	0.000117408	0.0358024	NUMBL	NUMBL;NUMBL	chr19	41196734	TSS200	TSS1500;TSS200	Island	0.0416458	0.00589534	14.1559	0.0388642	0.00446954	11.5004
cg08485261	0.00380061	7.13857e-05	0.0300268	SLC20A1;FLJ42351	AC079922.3;AC079922.3;SLC20A1	chr2	113402836	TSS1500;TSS1500	3'UTR;1stExon;TSS1500	N_Shore	0.0417116	0.00525769	12.6049	0.0387449	0.00387488	10.001
cg01810955	0.00374433	0.000181158	0.0415083	NDUFS6;MRPL36	MRPL36;NDUFS6;NDUFS6;NDUFS6;MRPL36;MRPL36;MRPL36	chr5	1801309	TSS200;TSS1500	5'UTR;TSS1500;TSS1500;TSS1500;TSS1500;TSS1500;TSS1500	Island	0.0461076	0.00562996	12.2105	0.0423749	0.00380351	8.97585
cg24003542	0.00371738	0.000209664	0.0435754	MCC;MCC	MCC;MCC	chr5	112630684	TSS200;Body	TSS200;TSS200	S_Shore	0.038567	0.0052491	13.6103	0.036636	0.00513673	14.021
cg04790613	0.003697	3.1272e-05	0.023466	CCDC90B;CCDC90B;CCDC90B;CCDC90B;CCDC90B;CCDC90B	RP11-727A23.10;CCDC90B;CCDC90B;CCDC90B;CCDC90B;CCDC90B;CCDC90B;CCDC90B;CCDC90B;CCDC90B;CCDC90B;CCDC90B;RP11-727A23.10;CCDC90B;CCDC90B;CCDC90B;RP11-727A23.10;RP11-727A23.10	chr11	82997517	TSS200;TSS200;TSS200;TSS200;TSS200;TSS200	1stExon;TSS1500;TSS1500;TSS1500;TSS1500;TSS1500;TSS1500;TSS1500;TSS1500;TSS200;TSS200;TSS200;1stExon;TSS200;TSS200;TSS1500;5'UTR;5'UTR	Island	0.0375767	0.00519818	13.8335	0.034623	0.00595306	17.194
cg12834306	0.00367473	0.000264953	0.0472667	C5orf41;C5orf41;C5orf41;C5orf41;C5orf41;C5orf41	CREBRF;CREBRF;CREBRF;CREBRF;CREBRF;CREBRF;CREBRF;CREBRF	chr5	172483448	1stExon;1stExon;5'UTR;1stExon;5'UTR;5'UTR	TSS1500;TSS1500;1stExon;1stExon;1stExon;5'UTR;5'UTR;5'UTR	Island	0.047444	0.00580321	12.2317	0.0435472	0.00459138	10.5435
cg03429475	0.00367384	3.41442e-05	0.0238821	ZNF668;ZNF646	ZNF668;ZNF668;ZNF668;ZNF646;ZNF646;ZNF646;ZNF668	chr16	31085693	TSS200;TSS200	TSS1500;TSS1500;TSS200;TSS200;TSS200;TSS200;TSS200	Island	0.0308328	0.00470018	15.2441	0.0274037	0.0043681	15.9398
cg14594969	0.00361956	0.000182666	0.0416594	TMEM146;LONP1	LONP1;LONP1;LONP1;CATSPERD;CATSPERD	chr19	5720863	Body;TSS1500	TSS1500;TSS1500;TSS1500;5'UTR;5'UTR	S_Shore	0.0388298	0.00487064	12.5436	0.0353976	0.0043455	12.2763
cg22314314	0.00361181	4.52881e-05	0.0260623	KIF15;KIAA1143	KIF15;KIF15;KIF15;KIAA1143	chr3	44802754	TSS1500;Body	TSS1500;TSS1500;TSS1500;3'UTR	N_Shore	0.0360374	0.00477632	13.2538	0.032688	0.00321344	9.83064
cg07661407	0.00358573	2.98865e-05	0.0230687	PGM1;PGM1	PGM1;PGM1;PGM1;PGM1;PGM1;ITGB3BP	chr1	64058938	TSS1500;TSS200	TSS1500;TSS1500;TSS200;5'UTR;1stExon;3'UTR	Island	0.0435184	0.00462413	10.6257	0.0397085	0.00389668	9.8132
cg00374078	0.00351757	0.000117313	0.0358024		C16orf95;C16orf95	chr16	87351569		TSS1500;TSS1500	Island	0.0481605	0.00484526	10.0607	0.0440371	0.00492773	11.19
cg24090068	0.00349682	0.000226586	0.0447259			chr6	33129379			Island	0.0246589	0.00455502	18.4721	0.0214347	0.00519185	24.2217
cg08120059	0.00345946	0.000176054	0.041258		ZNF585B;ZNF585B	chr19	37708675		1stExon;3'UTR	N_Shore	0.0361592	0.00472863	13.0773	0.032918	0.00353727	10.7457
cg20982475	0.00341893	7.28723e-05	0.0303234	CIT	CIT;CIT	chr12	120315144	TSS200	TSS200;TSS200	Island	0.0457389	0.00457903	10.0113	0.0419729	0.00346503	8.25539
cg08464053	0.00329761	0.000251472	0.0463349	SOX2OT;SOX2	SOX2;SOX2;SOX2-OT;SOX2-OT;SOX2-OT;SOX2-OT;SOX2-OT;SOX2-OT;SOX2-OT;SOX2-OT;SOX2-OT	chr3	181429704	Body;TSS200	TSS200;TSS200;5'UTR;5'UTR;5'UTR;5'UTR;5'UTR;5'UTR;5'UTR;5'UTR;5'UTR	N_Shore	0.0487171	0.00472007	9.68874	0.0462102	0.00462883	10.0169
cg07202016	0.00317888	0.000275202	0.0478241	RCOR3;RCOR3;RCOR3;RCOR3;RCOR3;RCOR3;RCOR3	RCOR3;RCOR3;RCOR3;RCOR3;RCOR3;RCOR3;RCOR3;RCOR3;RCOR3;RCOR3;RCOR3;RCOR3;RCOR3	chr1	211432740	TSS1500;5'UTR;5'UTR;5'UTR;1stExon;1stExon;1stExon	TSS1500;5'UTR;5'UTR;TSS1500;TSS1500;TSS200;5'UTR;1stExon;TSS200;5'UTR;1stExon;5'UTR;1stExon	Island	0.021741	0.00391175	17.9925	0.0198857	0.00454366	22.8488
cg03248196	0.00311195	0.000279941	0.0480037	HDAC7;HDAC7	HDAC7;HDAC7;HDAC7;HDAC7;HDAC7;HDAC7;HDAC7;HDAC7;HDAC7;HDAC7;HDAC7;HDAC7	chr12	48214108	TSS1500;TSS1500	TSS1500;TSS1500;TSS1500;TSS1500;TSS1500;TSS1500;TSS1500;TSS1500;5'UTR;5'UTR;5'UTR;5'UTR	Island	0.0425791	0.00502578	11.8034	0.0403482	0.00437494	10.843
cg10660081	0.00308381	0.000177007	0.0412846	UCK2	UCK2;UCK2	chr1	165796656	TSS200	TSS1500;TSS200	Island	0.029649	0.00429816	14.4968	0.0262647	0.00342485	13.0397
cg09896057	0.00306466	0.00010707	0.0348169	NDUFB4;NDUFB4;NDUFB4;NDUFB4	NDUFB4;NDUFB4;NDUFB4;NDUFB4;NDUFB4	chr3	120315127	5'UTR;1stExon;5'UTR;1stExon	TSS200;TSS200;TSS200;TSS200;TSS200	Island	0.0355917	0.0046614	13.0969	0.0329318	0.00395362	12.0055
cg21691245	0.00295261	9.79174e-05	0.0335838	CCDC97	CCDC97	chr19	41815909	TSS200	TSS200	N_Shore	0.0397238	0.00443398	11.162	0.0370614	0.00358802	9.68129
cg06538774	0.00288446	0.000181733	0.0415389	SUSD2	SUSD2	chr22	24584247	Body	5'UTR	Island	0.978493	0.00605391	0.618697	0.977778	0.00502554	0.513975
cg19171121	0.00288358	0.000239496	0.045489	DPYSL5;DPYSL5;DPYSL5	DPYSL5;DPYSL5;DPYSL5;DPYSL5;DPYSL5	chr2	27070934	TSS1500;TSS1500;TSS200	TSS1500;TSS1500;TSS1500;TSS200;5'UTR	Island	0.0275515	0.00537647	19.5143	0.0254368	0.00379264	14.91
ch.5.6026528F	0.00263642	0.000231672	0.0450288			chr5	5973528			OpenSea	0.0314346	0.00431559	13.7288	0.0292578	0.00346781	11.8526

### Sheet: Table S3
Supplementary Table S3. PAE-associated DMRs. DMRs identified in DMRcate and ordered according to the minimum FDR of the smoothed estimate (min. smoothed FDR).
Overlapping genes	Chormosome	Start	End	Width	No. of CpGs	Min. smoothed FDR	Stouffer	HMFDR	Fisher	Max. diff.	Mean diff.
RP11-420L9.4, FAM50B	chr6	3848634	3850106	1473	23	1.65607e-28	4.91321e-30	0.000731085	1.42614e-28	-0.0350931	-0.0179125
RP11-517H2.6, CCR6	chr6	167533317	167536521	3205	13	7.348e-28	3.05291e-43	3.17192e-05	1.02233e-38	-0.10415	-0.058615
TNXB	chr6	32062914	32065211	2298	46	3.79793e-24	1.54231e-29	0.00331968	2.50179e-27	-0.0310892	-0.00637059
TLL1	chr4	166793979	166796212	2234	19	5.01846e-20	1.28421e-22	0.000573218	1.54593e-22	-0.0744736	-0.0255685
GDF2	chr10	48416391	48417399	1009	13	7.06361e-19	2.58141e-14	1.60547e-05	1.69465e-17	-0.0241644	-0.0123321
RP11-44N11.3, ZHX2, RP11-44N11.2	chr8	123792680	123794578	1899	15	9.62784e-19	4.41046e-21	6.9347e-05	1.4572e-20	-0.0293089	-0.0146473
ESRRG	chr1	217310572	217313044	2473	14	5.13004e-18	3.2954e-22	0.00027498	5.01798e-20	0.056572	0.0380789
	chr8	48675647	48677407	1761	9	1.1938e-17	3.02667e-24	4.24992e-05	3.67744e-22	-0.0346398	-0.0244655
TSNARE1	chr8	143373080	143373735	656	6	2.38392e-17	1.43003e-18	7.25041e-06	6.71173e-18	0.0687618	0.0454386
GSDMD	chr8	144635260	144635610	351	6	3.65528e-17	2.11967e-19	5.81084e-05	7.71036e-18	-0.0516388	-0.0381894
GUCY1B2	chr13	51639953	51641069	1117	7	4.09113e-17	8.17695e-21	7.1502e-06	1.43036e-19	-0.0308877	-0.0225547
TMEM216	chr11	61158618	61160490	1873	11	3.60931e-16	4.58647e-13	1.57364e-05	1.25539e-15	-0.0244429	-0.0110831
SATB2-AS1, SATB2	chr2	200328861	200330296	1436	13	1.29886e-15	3.66757e-17	0.000146556	1.30042e-16	0.040289	0.023853
HECW1, AC004692.4	chr7	43288411	43289504	1094	10	2.42382e-15	2.50179e-14	0.000189544	2.76762e-15	-0.0217522	-0.0123095
RP11-753H16.3, GTSF1	chr12	54866499	54868395	1897	10	3.67338e-15	4.41046e-21	0.000314182	1.00099e-18	-0.053575	-0.0252501
PEG10, SGCE	chr7	94284258	94286086	1829	46	5.25341e-15	3.62168e-17	0.00303418	1.15251e-16	-0.0356231	-0.0066706
HLA-F, HCG4P11	chr6	29690766	29692399	1634	18	1.31361e-14	1.98916e-18	0.00247863	3.03706e-16	0.0687665	0.0314573
FRZB	chr2	183731169	183732086	918	8	1.97649e-14	1.12413e-13	0.000172065	1.37817e-14	0.0523681	0.0201218
ZIC1	chr3	147126119	147127898	1780	18	2.77794e-14	4.48259e-14	0.00122975	1.17146e-13	-0.0517707	-0.0272007
SLC6A12	chr12	322214	323801	1588	20	3.20246e-14	1.12494e-12	0.000118134	3.01771e-14	0.0229418	0.010488
CD52, UBXN11	chr1	26644269	26645487	1219	11	3.24495e-14	2.26533e-16	0.000396977	6.7582e-16	-0.0382804	-0.0181295
PPP1R26-AS1	chr9	138370236	138370739	504	5	3.85361e-14	4.35809e-15	5.34668e-05	6.72379e-14	0.0413266	0.0333949
RP11-79O8.1, TTC32	chr2	20101139	20102464	1326	12	9.85381e-14	4.1598e-19	0.00211751	3.26313e-16	-0.101048	-0.0460299
PPP1R18	chr6	30651825	30653799	1975	23	1.3863e-13	2.06764e-16	0.00153779	1.69465e-17	-0.0163956	-0.00890528
ARHGEF10	chr8	1847999	1848741	743	4	3.32285e-13	9.97074e-16	5.97296e-06	3.61786e-15	0.0463685	0.0405529
TSNARE1	chr8	143437525	143438712	1188	5	5.10022e-13	4.62611e-16	2.02932e-05	3.61786e-15	0.0478832	0.0368823
TSNARE1	chr8	143429318	143430088	771	4	6.27342e-13	2.48276e-15	1.13175e-05	2.93049e-14	0.0653009	0.0536665
PCCA	chr13	100740707	100742055	1349	12	7.09881e-13	7.53323e-18	0.00207666	3.41075e-15	-0.0357961	-0.0269758
RP11-834C11.12, HOXC6	chr12	54398765	54399494	730	7	1.01e-12	1.42256e-06	6.36415e-06	5.46429e-10	-0.038611	-0.0121562
RP11-548O1.3	chr3	138657291	138659021	1731	12	1.03303e-12	4.02966e-17	0.00112127	2.06581e-15	0.0354506	0.0212039
NBR1, TMEM106A	chr17	41363502	41364121	620	11	1.61781e-12	1.96892e-17	0.00287407	8.58043e-15	0.0642471	0.0372617
	chr10	134832196	134834224	2029	9	2.2163e-12	1.26852e-18	2.2183e-05	6.71173e-18	0.0725336	0.0359539
WDR52	chr3	113160071	113161177	1107	12	2.22668e-12	1.68829e-13	0.000952041	1.40209e-13	-0.021747	-0.0130296
ISLR2, RP11-247C2.2	chr15	74420890	74421935	1046	16	2.79779e-12	3.07072e-10	0.000492091	3.31928e-12	0.0370484	0.0170094
	chr12	117470541	117471115	575	5	3.45083e-12	1.87481e-15	0.000117862	4.35938e-14	0.0551576	0.0348727
TGFB1I1	chr16	31482607	31484368	1762	18	6.58232e-12	3.59074e-14	0.000633988	4.24636e-14	0.0527648	0.0163567
AP001476.2	chr21	47455453	47457738	2286	10	7.08637e-12	3.66757e-17	0.00014589	2.30316e-16	0.0395095	0.0228231
GTDC1	chr2	144994885	144996219	1335	9	8.21145e-12	5.01459e-16	0.000968852	4.37007e-14	0.056611	0.0407366
DAPK1	chr9	90113593	90114755	1163	5	9.11751e-12	3.59074e-14	0.000113933	2.47353e-13	0.12854	0.0713959
KIAA1211L	chr2	99552109	99553141	1033	7	1.31418e-11	1.97711e-12	6.23572e-05	6.1948e-13	-0.0228413	-0.011202
IDUA, SLC26A1	chr4	984131	985606	1476	8	1.34977e-11	4.98236e-16	0.000759829	4.98028e-14	0.0394031	0.0305386
GRIN3A	chr9	104500322	104501251	930	6	2.23738e-11	9.75484e-14	0.000303295	1.14926e-12	-0.0840359	-0.0583709
C3orf58	chr3	143690928	143692356	1429	15	2.46438e-11	1.536e-15	0.00265405	1.35358e-13	-0.0452837	-0.0247848
NTNG1	chr1	107682798	107684059	1262	15	2.59866e-11	2.85693e-12	1.936e-05	5.75862e-13	-0.0213641	-0.00833787
TSNARE1	chr8	143378153	143379277	1125	6	2.90259e-11	3.95453e-15	0.000150039	1.37764e-13	0.0428189	0.0305973
HMHA1	chr19	1070688	1071208	521	7	2.99363e-11	2.75178e-11	1.48357e-05	4.00139e-12	0.0465604	0.0215733
RCN1, PAX6	chr11	31832246	31833953	1708	22	3.02486e-11	2.22091e-12	0.00826416	5.07433e-12	0.0707085	0.0228734
RP11-134G8.7, CSRP1	chr1	201475451	201476775	1325	17	3.32027e-11	6.73701e-14	0.00392745	6.77406e-13	-0.0292316	-0.00977646
RAI1	chr17	17697464	17698768	1305	6	3.45487e-11	3.59074e-14	0.000296291	5.90652e-13	0.0621124	0.0354706
COL11A1	chr1	103573700	103575172	1473	12	3.73615e-11	1.10889e-09	0.000676046	1.73423e-11	0.0410729	0.0191327
SLC12A7	chr5	1088204	1091849	3646	16	6.01964e-11	4.00648e-15	0.000118011	6.22515e-16	0.055986	0.0216286
NNAT, BLCAP	chr20	36148133	36149750	1618	39	6.06086e-11	3.86362e-14	0.00403962	1.86806e-13	-0.0108343	-0.00550629
SEMA6C	chr1	151105049	151105478	430	4	7.25055e-11	8.10361e-12	6.56784e-05	4.08917e-11	0.0564755	0.0390684
NR2F1	chr5	92929319	92930634	1316	8	1.03942e-10	5.66753e-14	0.000843816	1.02937e-12	0.0458582	0.0304319
	chr7	27260102	27260989	888	6	1.07899e-10	5.5129e-11	9.44577e-05	1.99301e-11	0.042036	0.019936
ZBTB40	chr1	22777266	22778394	1129	7	1.17835e-10	1.42851e-09	0.000348817	2.23015e-10	-0.0212591	-0.0106281
TSNARE1	chr8	143396783	143398376	1594	6	1.54283e-10	1.40156e-08	1.60547e-05	4.08917e-11	0.0539682	0.0274184
AKAP11	chr13	42845500	42846375	876	7	2.22305e-10	2.2623e-11	0.000977267	1.59578e-11	-0.0305061	-0.0148089
TSNARE1	chr8	143459374	143460209	836	7	3.97972e-10	3.75719e-11	0.000126303	2.43494e-11	0.0459038	0.0297998
PRSS57	chr19	694837	695642	806	7	4.05769e-10	3.04513e-11	0.000417061	6.84646e-11	0.0306722	0.0206472
EPS8L2, AP006621.9	chr11	719612	720859	1248	7	5.22007e-10	4.11916e-14	0.000274593	5.90652e-13	-0.0303854	-0.0176203
RP11-834C11.12, HOXC6, HOXC9, HOXC-AS2	chr12	54388147	54389477	1331	6	5.2404e-10	9.5456e-12	0.000671218	9.43885e-11	0.0571179	0.0321424
SLC12A8	chr3	124860616	124860871	256	3	5.57273e-10	2.0431e-12	5.66417e-05	1.64009e-11	-0.0921301	-0.0688149
UNC79	chr14	93896178	93897389	1212	9	6.02064e-10	1.68829e-13	0.000952041	9.90419e-13	-0.0710585	-0.0468541
NR5A2	chr1	200009373	200010708	1336	7	6.84282e-10	1.42714e-13	0.00071609	4.09982e-12	0.0443967	0.0253679
MYO7B	chr2	128381653	128382383	731	6	7.05173e-10	2.86587e-09	0.000100192	1.76024e-10	0.058048	0.025476
VGLL4	chr3	11684784	11685729	946	8	7.36348e-10	8.37644e-13	0.00243902	2.70896e-11	-0.0484357	-0.0376545
ARHGEF10	chr8	1813992	1814957	966	5	8.97695e-10	2.0239e-10	0.00035421	4.38172e-10	0.0450021	0.0329484
MAGI1	chr3	65989902	65990468	567	3	9.6553e-10	0.000106197	4.07099e-06	6.74275e-08	-0.0189871	-0.011577
	chr10	21797184	21798698	1515	6	1.17592e-09	1.24203e-10	8.44369e-05	2.60027e-10	-0.0202036	-0.0146394
ADPRHL1	chr13	114103452	114104057	606	4	1.22917e-09	3.1126e-12	0.000204248	3.7023e-11	0.0372338	0.0324082
NEUROG1	chr5	134870506	134870977	472	3	1.36307e-09	8.99976e-10	7.14363e-05	2.58077e-09	0.0426259	0.0355863
MMP17	chr12	132333341	132334767	1427	8	1.45846e-09	1.33587e-14	0.000743911	5.75862e-13	0.0467992	0.0254799
	chr13	114911566	114912327	762	8	1.54155e-09	2.33283e-10	0.000497158	2.3073e-10	0.0413422	0.0257189
	chr15	37402488	37403304	817	9	1.92211e-09	4.23905e-11	0.00144658	2.23336e-10	0.0446269	0.0267644
OXT	chr20	3051493	3053037	1545	14	2.13536e-09	1.44385e-12	0.00237753	4.08917e-11	0.0182072	-0.00493493
C2orf81	chr2	74642470	74643251	782	3	2.78353e-09	1.55242e-11	2.7902e-05	8.83225e-11	-0.0251657	-0.0240111
SULF1	chr8	70404049	70405204	1156	10	2.99723e-09	6.20378e-13	0.00221058	3.23367e-11	0.0450251	0.0281838
ARHGEF10	chr8	1829898	1830866	969	7	3.20139e-09	1.24203e-10	0.000246991	9.24328e-11	0.0453784	0.0227368
LRRC6	chr8	133673943	133674574	632	4	3.45557e-09	5.47674e-10	6.21696e-05	8.3163e-10	0.0642082	0.0393696
ERICH1	chr8	636371	637909	1539	5	3.83084e-09	4.11916e-14	0.000191194	1.00671e-12	0.116081	0.0857088
RP11-830F9.5, CBFA2T3	chr16	88947068	88949636	2569	16	4.42785e-09	9.43532e-17	0.00125816	1.3309e-15	0.0360595	0.0227581
SIM1	chr6	100903227	100904316	1090	9	4.71438e-09	5.52905e-09	0.00110692	3.31774e-10	0.0313748	0.0177438
	chr13	107519535	107519867	333	3	5.13368e-09	2.75178e-11	4.3213e-05	1.64066e-10	0.0252356	0.0233357
	chr11	2308362	2309287	926	6	5.34341e-09	6.59263e-13	0.000649319	2.00439e-11	-0.0368227	-0.0255056
TSNARE1	chr8	143359879	143360290	412	5	5.39005e-09	4.86484e-12	0.000590544	8.83225e-11	0.0584821	0.0367797
MXRA8	chr1	1296956	1297576	621	7	6.70627e-09	9.66524e-12	0.000836347	1.03644e-10	0.0279429	0.0229769
AC108142.1	chr4	183061830	183063637	1808	11	7.05819e-09	1.43294e-16	0.000198429	1.20319e-14	-0.0638612	-0.0312223
AC026310.1, BCAT1	chr12	25054873	25056500	1628	16	8.61071e-09	6.45791e-13	0.00307046	7.19847e-12	-0.0165763	-0.0092467
HNRNPH3, PBLD	chr10	70090753	70091200	448	3	9.02115e-09	4.41295e-08	1.90492e-05	3.0305e-08	-0.0271205	-0.0186718
VTRNA2-1	chr5	135414858	135416613	1756	13	9.32612e-09	4.62611e-16	0.00236452	1.75762e-13	0.0790691	0.049209
IDUA, DGKQ, SLC26A1	chr4	980604	982826	2223	13	1.05243e-08	2.37979e-16	0.00112793	2.21209e-15	0.0527625	0.00829142
HPS4	chr22	26875404	26876075	672	11	1.21658e-08	7.05406e-11	0.00237753	1.70722e-10	-0.0156522	-0.0102259
C2CD2L	chr11	118986471	118987153	683	4	1.56207e-08	2.01195e-10	0.000138828	7.93175e-10	0.0538207	0.0360614
CARD14	chr17	78151784	78152466	683	9	1.63897e-08	1.49004e-11	0.00156318	2.85266e-10	-0.0166615	-0.0107064
SORBS2	chr4	186559707	186560403	697	6	1.78164e-08	1.6133e-08	0.000205036	3.77309e-09	-0.0147906	-0.0101295
AL136419.6, MDP1, NEDD8-MDP1	chr14	24684670	24685958	1289	12	1.95114e-08	3.13752e-12	0.00228979	5.81157e-11	-0.0516277	-0.0159145
RP11-380D23.2	chr4	111531926	111533883	1958	13	1.96155e-08	5.66753e-14	0.0026952	5.75862e-13	-0.016822	-0.0120906
	chr6	28602513	28603052	540	16	1.99861e-08	2.70344e-10	0.00544536	1.00046e-09	0.0104804	0.00468473
	chr11	19366793	19368277	1485	11	2.15228e-08	7.5133e-10	0.00098775	8.02683e-10	0.0351917	0.0184955
ARHGAP44	chr17	12877227	12877954	728	5	2.16849e-08	6.24106e-10	0.000136673	1.22897e-09	0.0390517	0.0260762
GYPC	chr2	127412692	127414883	2192	15	2.29892e-08	1.555e-12	8.72973e-05	2.5667e-12	0.036393	0.0207981
FXYD1, CTD-2527I21.4, LGI4, AC020907.2	chr19	35630106	35630651	546	9	2.8287e-08	2.90242e-11	0.00112816	5.57531e-10	-0.018266	-0.00926376
SATB2-AS1, SATB2	chr2	200334137	200335558	1422	11	3.00842e-08	9.07464e-12	0.00275643	3.91809e-10	0.0370424	0.0199827
AC093323.3, RP11-539L10.3	chr4	6675309	6675881	573	3	3.00939e-08	1.2492e-07	7.34932e-06	1.96802e-08	-0.0486701	-0.0266496
SYBU	chr8	110661013	110661742	730	7	3.01387e-08	1.16491e-09	0.00130774	4.96898e-10	-0.0182674	-0.0122192
CLDN18	chr3	137716784	137718043	1260	11	3.179e-08	3.26542e-10	0.000780098	2.00229e-10	-0.0196839	-0.0051829
TSNARE1	chr8	143413129	143413551	423	4	3.27166e-08	1.70074e-08	6.9347e-05	9.61249e-09	0.0464467	0.0267824
C3orf72	chr3	138668187	138669434	1248	8	3.36029e-08	5.52905e-09	0.000713401	8.20451e-10	0.0454414	0.0235158
SPON2	chr4	1202272	1203104	833	15	3.4044e-08	2.90898e-10	0.00323151	3.82141e-10	-0.0233529	-0.00949539
	chr7	156810819	156811517	699	6	3.41455e-08	5.05464e-10	0.00112793	2.40382e-09	0.0361022	0.0242574
RP11-17M16.1, ZNF516	chr18	74206503	74208063	1561	9	3.45232e-08	9.2638e-11	0.00156318	5.01115e-10	-0.0573538	-0.0274015
RP11-517H2.6	chr6	167511399	167512456	1058	5	3.98943e-08	1.12413e-13	8.2487e-05	1.41909e-12	-0.0659629	-0.0358302
ZFP42	chr4	188916496	188917251	756	12	4.27683e-08	2.02202e-11	0.00563666	6.23496e-10	-0.0337662	-0.0198941
AC113189.5	chr17	7485930	7486821	892	10	4.66678e-08	5.52379e-09	0.00014022	6.02999e-09	-0.027215	-0.0114576
NUMBL	chr19	41190250	41190803	554	4	5.08879e-08	1.38691e-09	0.000221441	3.10315e-09	0.0318179	0.023644
SEMA6B	chr19	4555838	4556011	174	3	5.17542e-08	4.19573e-10	0.000118011	2.17172e-09	0.0219053	0.0178207
	chr4	123747447	123747831	385	8	5.80925e-08	4.84087e-11	0.000594881	5.92114e-10	-0.0229975	-0.0138701
RP11-429J17.7	chr8	144852118	144853338	1221	7	5.82606e-08	1.04936e-08	0.00160983	7.24471e-09	-0.0212965	-0.0148203
CLRN1-AS1, RP11-166N6.2, CLRN1	chr3	150690157	150690952	796	10	6.10284e-08	4.05439e-08	0.00117143	5.12263e-09	0.0250601	0.0117801
AFAP1-AS1, AFAP1	chr4	7768040	7768575	536	3	6.26914e-08	7.37181e-10	3.52912e-05	2.1833e-09	-0.0278617	-0.0173135
SH3BP2	chr4	2819393	2819770	378	6	6.42337e-08	2.21204e-10	0.0036566	6.02999e-09	0.0549665	0.0382258
LOXHD1	chr18	44140082	44140574	493	5	6.42337e-08	6.90282e-10	0.00245933	1.17019e-08	0.0340516	0.0271951
FOXP4, RP11-328M4.2	chr6	41516085	41516503	419	4	6.9492e-08	1.06801e-08	6.9347e-05	1.79238e-08	-0.0177747	-0.012325
ZNF629	chr16	30798335	30799283	949	7	7.24594e-08	1.59292e-07	0.000309814	2.65505e-08	0.0317226	0.0102319
SLC27A6	chr5	128300696	128302248	1553	8	7.61045e-08	5.66753e-14	0.00123212	4.09982e-12	-0.0552581	-0.0412244
	chr17	77776428	77777173	746	6	7.66097e-08	8.81214e-08	0.00127367	1.8173e-07	0.0222025	0.0139916
	chr7	156812806	156813602	797	7	9.91095e-08	4.85205e-10	0.000773346	1.86904e-09	0.0407407	0.028612
TTC40	chr10	134732891	134734693	1803	7	1.01683e-07	4.6205e-12	0.000118011	8.067e-12	0.0361776	0.0228338
AATK	chr17	79095408	79097243	1836	8	1.10146e-07	1.68829e-13	0.000458238	4.16992e-12	0.0318661	0.0164642
RP11-37L2.1, RP11-141M1.3	chr13	34184663	34185311	649	5	1.10401e-07	8.5949e-09	7.64877e-05	1.31865e-09	-0.019643	-0.0122162
RAB38	chr11	87908134	87908631	498	4	1.12563e-07	3.2819e-08	0.000836347	1.65785e-07	-0.0248774	-0.0212783
TPM4	chr19	16178030	16178570	541	11	1.14322e-07	2.47482e-06	0.000518992	5.17336e-08	-0.0148121	-0.00492979
AC019118.2	chr2	3044639	3045331	693	5	1.16536e-07	2.32003e-10	0.000351562	2.51052e-09	0.0268716	0.019176
SLC12A7	chr5	1076627	1077533	907	6	1.29918e-07	1.38434e-07	0.00110692	8.61591e-09	0.0409292	0.0201121
BAIAP2L2	chr22	38484679	38485294	616	4	1.38967e-07	1.87429e-09	0.000242004	8.96762e-09	0.0399587	0.0316399
GNAS	chr20	57426131	57427977	1847	46	1.57921e-07	1.64584e-12	0.015697	1.44352e-11	-0.0166981	-0.00566807
PTN	chr7	137028165	137028617	453	8	1.62115e-07	2.01195e-10	0.00073577	2.32383e-09	0.0338079	0.017588
ALK	chr2	30144152	30144940	789	10	1.66056e-07	3.13636e-09	0.00164812	9.31647e-09	0.0510595	0.0188027
TRIM5	chr11	5811025	5811212	188	3	1.66237e-07	1.5427e-09	8.06446e-05	6.89831e-09	-0.0738982	-0.0527711
KIF26A	chr14	104617598	104618441	844	3	1.66237e-07	2.73619e-10	0.000164306	1.723e-09	0.0284699	0.0230888
TACR3	chr4	104640197	104641319	1123	7	1.66383e-07	5.71164e-11	0.00282175	2.10699e-09	-0.0949184	-0.0571745
H2AFY2	chr10	71811927	71812956	1030	12	1.68057e-07	5.28147e-08	0.000401606	1.24082e-08	-0.0803272	-0.0328167
B3GNT9	chr16	67184562	67185527	966	11	1.68057e-07	1.03139e-08	0.00375485	1.40381e-08	0.039388	0.0146257
EBF3	chr10	131650331	131650741	411	5	1.69564e-07	1.00614e-09	0.000515025	7.22273e-09	0.0408225	0.029582
WNT10A	chr2	219744449	219745297	849	11	1.76261e-07	1.04129e-08	0.000952041	5.14163e-09	0.0203975	0.00269362
PTP4A3	chr8	142436030	142437236	1207	6	1.83718e-07	2.37915e-11	0.00147562	4.50237e-10	0.0222822	0.0160179
CNDP1	chr18	72201018	72201785	768	13	2.02765e-07	1.59853e-08	0.00277931	8.70318e-09	-0.013401	-0.00641297
SEPT9	chr17	75470567	75471491	925	10	2.06969e-07	9.72055e-10	0.00219192	4.94562e-09	-0.0133128	-0.00780256
AC008440.10, AC008753.6	chr19	54367504	54368051	548	5	2.53969e-07	8.07352e-10	0.000802453	6.81031e-09	0.0275021	0.0207693
ARPP21	chr3	35680290	35680655	366	6	2.54193e-07	6.40057e-08	0.00010238	2.90611e-08	0.0492221	0.0222474
FPR2, FPR1	chr19	52264303	52264429	127	4	2.58886e-07	2.20285e-07	7.53796e-05	4.52848e-08	-0.032053	-0.0192154
DCTN3	chr9	34616804	34617386	583	3	2.67817e-07	2.1142e-07	9.98453e-05	7.55816e-08	-0.0217567	-0.0137253
MFHAS1	chr8	8748536	8749494	959	5	2.68251e-07	6.54352e-10	0.000239173	4.31255e-09	-0.0172449	-0.0125511
AC009531.2	chr7	35296968	35299217	2250	8	2.87765e-07	1.12413e-13	0.000941867	2.96981e-12	0.0502559	0.0302494
LINC01082, RP11-805I24.3	chr16	86229698	86230191	494	4	3.05878e-07	2.37827e-07	1.13175e-05	8.23671e-08	0.0176576	0.0084062
RP11-384J4.2, RP11-384J4.1	chr14	27341908	27342359	452	4	3.12153e-07	0.00321582	5.27558e-05	3.28369e-07	0.0531872	0.0264185
	chr8	70360488	70361190	703	4	3.14475e-07	1.43233e-08	0.000513428	5.69007e-08	0.0508106	0.0347999
ADAM18	chr8	39441515	39442347	833	8	3.28272e-07	6.13059e-08	1.08988e-05	1.92485e-08	-0.0136347	-0.00626499
	chr7	27252541	27252737	197	3	3.29867e-07	1.79658e-08	0.000148021	6.46582e-08	0.0379298	0.0301113
AC010226.4, TMED7-TICAM2, TICAM2	chr5	114937614	114938581	968	18	3.31025e-07	7.88543e-12	0.00238921	1.14233e-09	-0.0839526	-0.0460266
CPXM2	chr10	125650957	125651726	770	8	3.48968e-07	2.90898e-10	0.00284504	3.28016e-09	-0.0305139	-0.0183016
HIST1H1A	chr6	26017280	26018602	1323	10	3.64904e-07	5.96803e-09	0.00446912	3.12699e-09	-0.0331718	-0.0175798
RP3-468K18.5, LTV1	chr6	144164044	144164650	607	9	3.73e-07	5.34553e-05	0.000556523	6.67058e-08	-0.0264673	-0.0103752
CTD-2071N1.1, LINGO1	chr15	78079336	78079584	249	4	3.88019e-07	5.04352e-09	4.47399e-05	1.28545e-08	0.0358857	0.025554
	chr1	207069654	207070071	418	3	3.90634e-07	2.77443e-08	0.000155913	9.47924e-08	-0.0295382	-0.0186127
ATP2B2	chr3	10490734	10491709	976	6	3.99091e-07	3.80287e-09	0.000433379	5.12263e-09	0.0381631	0.0211961
ELAVL2	chr9	23821428	23821911	484	7	4.17895e-07	4.48122e-10	0.00330242	5.34171e-09	-0.0536469	-0.0369605
	chr1	119544161	119544772	612	5	4.1894e-07	1.78335e-09	0.000913851	1.84922e-08	0.0349891	0.0258366
TRIM5, OR52E8	chr11	5878955	5880375	1421	6	4.65536e-07	1.29755e-12	0.000810148	4.00729e-11	-0.0664975	-0.0551523
CMKLR1	chr12	108732994	108734046	1053	10	4.93422e-07	2.01195e-10	0.00667851	3.8955e-09	0.0556128	0.0347966
	chr10	126138859	126139435	577	4	5.14319e-07	3.44574e-07	0.000400679	5.69869e-07	-0.0745845	-0.0426978
ADAMTS10	chr19	8669981	8670586	606	3	5.33537e-07	1.31726e-08	1.98552e-05	2.0944e-08	0.07724	0.0368918
APOC4, APOC4-APOC2	chr19	45448413	45449150	738	7	5.38368e-07	3.66912e-10	0.00267186	6.17516e-09	-0.0243998	-0.0174835
KAT6B	chr10	76789214	76789460	247	3	5.56115e-07	5.52905e-09	6.9347e-05	1.84786e-08	-0.0161702	-0.00622766
HOXA-AS3, HOXA3, RP1-170O19.22, HOXA6, RP1-170O19.23	chr7	27186993	27187691	699	10	5.88535e-07	6.90282e-10	0.0053637	1.13964e-08	0.0273651	0.0190912
C19orf35	chr19	2275741	2276471	731	4	6.04115e-07	1.88773e-10	0.000686506	2.09851e-09	0.0424222	0.0353297
LHX9	chr1	197881327	197882170	844	11	6.07964e-07	6.11508e-10	0.00481282	1.92485e-08	0.0332701	0.0208671
SLC12A7	chr5	1055427	1056579	1153	5	6.43118e-07	2.33283e-10	0.00108192	2.96773e-09	0.0447358	0.0249384
KIF26A	chr14	104623477	104623651	175	3	6.45651e-07	3.32373e-09	9.62065e-05	1.24538e-08	0.0317384	0.0299913
	chr16	21675205	21675455	251	3	6.58086e-07	5.18601e-09	6.21696e-05	1.38256e-08	0.0496538	0.0343838
TBX4	chr17	59529486	59530436	951	6	6.75529e-07	1.85939e-09	0.00118779	1.70743e-08	0.0421412	0.0331004
CNFN	chr19	42893709	42894906	1198	8	6.82186e-07	4.42599e-09	0.000318985	1.06006e-08	0.0170555	0.0111478
RP11-7I15.4, KCTD14, NDUFC2-KCTD14	chr11	77733523	77734490	968	6	6.84589e-07	5.22067e-10	0.00208363	7.22273e-09	0.0621852	0.0372162
	chr17	52346	52999	654	7	7.1383e-07	6.11109e-08	0.00185469	8.0663e-09	0.0302206	0.0194768
IGSF9B	chr11	133800241	133801225	985	4	7.71009e-07	9.8403e-09	0.000328134	1.97777e-08	0.037555	0.0232537
MAN1C1	chr1	26097918	26098531	614	5	8.46113e-07	6.7108e-09	0.000620528	2.02912e-08	-0.0141003	-0.0103253
TSNARE1	chr8	143418850	143419464	615	4	8.99763e-07	1.18006e-08	3.55866e-05	2.33913e-08	0.0408328	0.0262628
	chr5	92934027	92935309	1283	4	9.62568e-07	3.50519e-10	0.000750337	3.77309e-09	0.0322113	0.029033
ADAP1, COX19	chr7	965379	966196	818	5	9.64282e-07	1.8198e-08	0.000344974	2.29582e-08	0.030744	0.0189209
	chr20	33103160	33103584	425	5	1.00378e-06	2.04783e-08	0.00221877	1.59052e-07	-0.0143035	-0.0116775
BANP	chr16	88096564	88096995	432	3	1.05731e-06	4.52729e-08	0.000223128	9.74578e-08	-0.0332378	-0.0175134
MCF2L	chr13	113741605	113742155	551	3	1.10136e-06	2.01096e-07	9.55414e-05	3.61355e-07	0.0426164	0.0230212
ESPN	chr1	6519923	6521138	1216	8	1.10663e-06	8.63095e-10	0.00365668	1.44065e-08	0.0472368	0.0272235
GADL1	chr3	30936070	30936557	488	10	1.10828e-06	2.13225e-09	0.00246453	2.16139e-08	0.0345527	0.0221548
FEZF1	chr7	121950506	121951055	550	3	1.12524e-06	2.99047e-08	0.000685766	1.40399e-07	0.0390329	0.0363528
DPYSL5	chr2	27070303	27070934	632	3	1.12947e-06	6.85099e-06	0.000114645	7.06107e-07	0.0234649	0.00851861
FOXG1, RP11-966I7.1	chr14	29234282	29235469	1188	14	1.13881e-06	2.36538e-07	0.00235495	6.67058e-08	0.0372195	0.0176481
FAM181A	chr14	94393497	94393816	320	8	1.15498e-06	1.15633e-08	0.00173688	2.36231e-08	0.0304512	0.0136895
DAXX	chr6	33288323	33289280	958	27	1.16591e-06	2.39837e-09	0.00282446	3.46508e-08	-0.0657152	-0.0152253
CCRL2, RP11-24F11.2	chr3	46448084	46449100	1017	11	1.17324e-06	1.27573e-08	0.00117143	3.53529e-08	-0.0174449	-0.0101831
ARHGEF10	chr8	1811760	1812709	950	4	1.19079e-06	1.7065e-11	0.000107942	1.29045e-10	0.0692959	0.0504753
CPNE7	chr16	89650504	89651110	607	4	1.30121e-06	3.98471e-08	0.000686506	7.46365e-08	0.0249918	0.0171218
RIPK3	chr14	24809068	24809759	692	6	1.31599e-06	1.4912e-07	0.000715094	5.05394e-08	0.0254859	0.0179087
ZNF559-ZNF177, ZNF177	chr19	9473565	9474128	564	8	1.47758e-06	1.56135e-06	0.000133711	9.94518e-08	0.0365534	0.0173995
	chr1	86045347	86045841	495	6	1.48008e-06	3.5652e-06	0.00186893	2.52563e-07	-0.0139822	-0.00922138
SAG	chr2	234215965	234216562	598	10	1.48632e-06	1.78696e-08	0.00284172	3.85602e-08	-0.0127177	-0.00583471
CCDC40	chr17	78041214	78041529	316	3	1.49822e-06	2.62086e-08	0.000131309	6.98473e-08	0.0767884	0.0446442
CIT	chr12	120241494	120242394	901	6	1.52529e-06	4.39591e-08	0.00093606	1.10581e-07	-0.0153136	-0.010791
DLGAP2	chr8	1448998	1450031	1034	8	1.68942e-06	4.4997e-07	0.000953841	1.75956e-07	0.0336102	0.0209714
	chr15	96884187	96884532	346	3	1.77146e-06	3.64109e-07	0.000743911	9.18974e-07	-0.0227466	-0.0170156
ZKSCAN7	chr3	44595942	44596846	905	8	1.80698e-06	2.58318e-08	0.00330272	1.11699e-07	0.0570912	0.00848076
FIP1L1	chr4	55092363	55093096	734	5	1.97037e-06	2.10156e-08	0.00153673	1.49886e-07	0.0393844	0.0273051
NDUFAF6, RP11-347C18.3	chr8	95962078	95962463	386	8	2.03142e-06	1.53453e-08	0.00326306	4.19923e-08	0.0142802	0.00967631
	chr13	91826885	91827542	658	7	2.21162e-06	3.64426e-09	0.00294077	3.78548e-08	-0.0257185	-0.0163137
	chr4	7754845	7755806	962	4	2.24955e-06	5.96803e-09	0.000548169	3.9539e-08	-0.0431326	-0.0319407
LTB4R2, LTB4R2, LTB4R, CIDEB	chr14	24779959	24780926	968	12	2.28594e-06	1.84783e-10	0.0141119	9.27115e-09	-0.0137166	-0.0101292
SLC12A7	chr5	1052015	1052919	905	6	2.29161e-06	9.09016e-09	0.00153779	2.90211e-08	0.0346799	0.0217355
APOL3	chr22	36552828	36553176	349	4	2.29954e-06	7.8202e-09	0.000861469	5.40774e-08	0.0283978	0.0252497
KALRN	chr3	123813090	123813596	507	11	2.32181e-06	1.2906e-07	0.00112127	6.46582e-08	0.0296757	0.0139974
TBR1	chr2	162273185	162274270	1086	10	2.3771e-06	2.59627e-09	0.00932474	7.05155e-08	0.0406295	0.0228381
MCF2L	chr13	113743564	113744072	509	4	2.39298e-06	1.43993e-08	0.000671218	6.98473e-08	0.0279278	0.0240446
CTD-2587M23.1	chr5	1725823	1726243	421	4	2.41594e-06	6.7108e-09	0.00130774	5.08821e-08	0.0265702	0.0217041
RP11-964E11.2	chr14	37116924	37117758	835	6	2.55578e-06	2.10716e-08	0.00108523	2.75424e-08	-0.0382853	-0.0212896
PPM1L	chr3	160475035	160475336	302	5	2.64283e-06	2.69136e-08	0.000971071	6.90505e-08	-0.0138375	-0.0108002
SETD6	chr16	58548873	58549799	927	4	2.76451e-06	9.09016e-09	0.000162611	2.29582e-08	-0.0359474	-0.0226941
HS3ST1	chr4	11430447	11431253	807	8	2.83695e-06	1.05984e-09	0.0060505	2.6504e-08	-0.063505	-0.0208858
ARHGEF10	chr8	1792160	1792249	90	3	2.84409e-06	1.30402e-08	0.000115332	4.53142e-08	0.0367543	0.0292998
PACRG	chr6	163730796	163731242	447	4	2.87701e-06	3.01239e-06	0.000676046	3.09142e-06	-0.0254785	-0.0136249
CTD-2194D22.4, IRX4	chr5	1886994	1887583	590	12	2.93263e-06	1.21531e-05	1.09688e-05	4.01649e-07	-0.00644028	-0.00152059
MLLT4	chr6	168332967	168333251	285	5	2.95847e-06	2.62592e-06	7.84511e-06	1.791e-07	0.0203423	0.0108773
LINC00467	chr1	211555829	211556576	748	8	3.02869e-06	4.19233e-07	0.00155329	2.66219e-07	-0.0162629	-0.00616973
AGAP3	chr7	150822902	150823386	485	3	3.02869e-06	1.67685e-08	0.000368025	7.36534e-08	0.0338178	0.0282359
TRAPPC9	chr8	141312701	141312916	216	3	3.04739e-06	8.99865e-09	0.000329036	4.25996e-08	-0.0387168	-0.0261386
ARHGEF10	chr8	1885458	1885997	540	5	3.17574e-06	2.12765e-06	0.000249566	8.42277e-07	0.0547987	0.0322517
PSCA, JRK	chr8	143751447	143751796	350	6	3.26006e-06	8.99865e-09	0.00129035	5.31919e-08	-0.019072	-0.0150235
RP11-524O1.4, CHD8	chr14	21852954	21853470	517	3	3.42562e-06	1.27087e-06	0.000571706	1.51961e-06	-0.0112967	-0.00860514
SPSB1	chr1	9375627	9376039	413	3	3.55773e-06	2.97206e-07	0.000123905	3.84678e-07	0.0256283	0.0182905
	chr6	146863647	146864759	1113	14	3.71186e-06	8.7606e-06	3.1762e-05	1.45014e-06	-0.0299982	-0.00589002
HOXA-AS3, HOXA3, RP1-170O19.22, HOXA6	chr7	27184667	27185282	616	6	3.72733e-06	1.64246e-06	0.00738417	6.87952e-06	0.0290543	0.0224001
DDX4, SLC38A9	chr5	55033592	55033950	359	8	3.73832e-06	5.78844e-09	0.00946687	1.30148e-07	-0.0165595	-0.0106814
CHEK2	chr22	29107974	29108527	554	5	3.76421e-06	1.09902e-07	0.000342658	1.09933e-07	-0.0471855	-0.0248562
CRYBB3	chr22	25594697	25595840	1144	9	3.86397e-06	1.77663e-08	0.000972918	4.5815e-09	0.0463387	0.0171445
GTDC1	chr2	145077467	145078759	1293	4	3.88013e-06	9.14615e-09	0.00101413	6.61888e-08	0.0510037	0.0403755
SORBS2	chr4	186732837	186733428	592	10	3.91371e-06	4.92186e-10	0.0154605	3.54937e-08	0.0421463	0.0334309
INPP4A	chr2	99124870	99125292	423	4	3.99789e-06	2.52971e-08	0.000138602	7.00608e-08	-0.016563	-0.0135125
PLXNB2	chr22	50725470	50726510	1041	7	4.01332e-06	9.79639e-10	0.00751829	3.22179e-08	0.0327047	0.0236559
KIF26A	chr14	104630064	104630569	506	3	4.09411e-06	1.59853e-08	0.000168341	4.83331e-08	0.0345503	0.025251
HOXC4, HOXC4	chr12	54447136	54447873	738	12	4.10062e-06	1.04759e-09	0.0111559	4.05604e-08	0.053057	0.0215181
	chr4	12798810	12799520	711	4	4.15187e-06	7.99389e-06	0.000329036	1.38014e-06	0.0361173	0.0219917
TRIO	chr5	14359544	14359614	71	3	4.20065e-06	1.9679e-08	0.000266981	6.38435e-08	-0.0118844	-0.010512
RP11-444E17.6, SPATS1	chr6	44310005	44310445	441	6	4.20859e-06	4.03192e-07	0.000693205	1.76572e-07	0.0305076	0.0153782
LRCOL1	chr12	133179887	133180238	352	5	4.27795e-06	1.77663e-08	0.000952041	8.54688e-08	0.0254794	0.021679
CHI3L2, DENND2D	chr1	111746640	111747497	858	10	4.36448e-06	2.15829e-09	0.00419958	3.47791e-08	-0.015565	-0.00990572
	chr15	96886805	96887919	1115	8	4.44707e-06	1.29658e-09	0.00326181	1.99605e-08	-0.0170687	-0.0108393
KIAA0513	chr16	85089777	85089949	173	3	4.52504e-06	4.92276e-08	0.000257214	1.25157e-07	-0.0276149	-0.0248443
BCAN, RP11-284F21.10	chr1	156611951	156612436	486	5	4.7147e-06	2.28693e-07	0.00192743	1.07376e-06	0.0205723	0.0167507
FKBP6	chr7	72742173	72742188	16	3	4.74216e-06	1.60487e-08	0.00035421	7.00608e-08	0.0354656	0.0337153
FOXP1-AS1, FOXP1	chr3	71354948	71355303	356	3	4.83946e-06	4.05439e-08	0.000513428	1.62383e-07	-0.0134602	-0.0128106
NUAK1	chr12	106533667	106534217	551	7	4.88903e-06	2.25285e-09	0.00523524	4.55076e-08	-0.0173477	-0.010769
DIP2C	chr10	530714	531584	871	11	4.91201e-06	2.1698e-09	0.0100627	3.62462e-08	-0.0159443	-0.0101791
RP11-731N10.1	chr8	83823753	83824245	493	5	4.96365e-06	1.39446e-08	0.000559085	6.67058e-08	0.0625513	0.0447339
RP11-702H23.4, KCNE3	chr11	74178114	74179054	941	10	5.12345e-06	9.24008e-07	0.000470738	3.52574e-07	0.0494121	0.0210137
TRBJ2-3, TRBJ2-4, TRBJ2-5, TRBJ2-6	chr7	142494439	142495098	660	11	5.26847e-06	4.51169e-10	0.00485302	9.58308e-09	0.0397013	0.0211897
IL16	chr15	81588897	81589273	377	7	5.26847e-06	1.58494e-08	0.00689241	2.66219e-07	-0.0162556	-0.0135583
RP11-863P13.6, RP11-863P13.5	chr16	88120242	88121225	984	5	5.34534e-06	3.8915e-09	0.00284504	4.88484e-08	0.0678408	0.0473529
	chr4	13530923	13531213	291	6	5.41964e-06	3.59332e-07	0.00113257	1.96372e-07	0.034768	0.023358
FMO1	chr1	171226225	171226702	478	5	5.42952e-06	4.8103e-07	0.000165108	5.50263e-07	-0.0166922	-0.00948517
RAD51C, TEX14	chr17	56769387	56770189	803	13	5.45602e-06	3.53761e-08	0.0100946	1.17073e-07	-0.013804	-0.00690558
ZNF609	chr15	64935232	64935639	408	3	5.4732e-06	2.68355e-06	4.93881e-05	4.32688e-07	0.0262694	0.0155326
MRVI1	chr11	10715175	10715595	421	11	5.56571e-06	4.42599e-09	0.0050237	4.29537e-08	-0.0135312	-0.00780702
TMEM200B	chr1	29449356	29450102	747	4	5.61931e-06	1.16904e-07	0.00131168	3.76496e-07	0.0303249	0.0174662
PHYHD1	chr9	131683857	131684260	404	5	5.65922e-06	7.33019e-08	0.00310362	6.04735e-07	0.0337295	0.0249732
CSF1R	chr5	149466066	149466365	300	4	5.65922e-06	3.21022e-07	0.000580957	3.60488e-07	-0.0164915	-0.0110892
	chr2	102607752	102608233	482	5	5.66861e-06	4.62619e-06	1.25984e-05	4.43869e-07	-0.0241852	-0.00930966
DGKQ, SLC26A1	chr4	974821	975006	186	3	5.71206e-06	1.53453e-08	0.000573218	7.22681e-08	0.032871	0.0270388
RP4-758J18.10	chr1	1369793	1370228	436	7	5.71334e-06	3.63357e-08	0.00834588	3.2619e-07	-0.0129265	-0.00954034
AC068538.4	chr2	101223260	101223620	361	4	5.75831e-06	2.42633e-06	0.0014412	1.49537e-06	-0.0723125	-0.0504304
	chr2	106959205	106959878	674	6	5.82593e-06	1.2492e-07	0.00122242	4.55076e-08	0.0597031	0.0257423
ARHGEF10	chr8	1785958	1786322	365	5	5.82593e-06	9.24721e-08	7.25e-05	1.36022e-07	0.0243378	0.0184003
AC097381.1	chr4	7941823	7942505	683	5	5.89439e-06	1.04129e-08	0.00104437	4.6617e-08	0.0383024	0.0160379
JAK3	chr19	17958339	17958905	567	7	5.95333e-06	1.61509e-07	0.00433472	6.43047e-07	-0.0231278	-0.0104639
ATP6V1H	chr8	54683058	54683591	534	3	6.38682e-06	1.91449e-06	5.11909e-05	3.60488e-07	-0.0429072	-0.0231723
	chr11	368384	368914	531	14	6.5549e-06	3.64026e-06	0.00150922	8.31266e-07	0.0175299	0.0053643
	chr22	43806614	43807121	508	5	6.67755e-06	1.54449e-07	0.00107418	4.15433e-07	0.0421257	0.0284476
ZNF614	chr19	52531438	52532420	983	10	6.6939e-06	3.1848e-10	0.0150915	2.64156e-08	-0.0856792	-0.0552159
	chr4	185937405	185937985	581	4	6.80473e-06	2.33967e-07	0.000751721	3.67619e-07	0.0292307	0.0201905
JMJD8, WDR24	chr16	734197	734817	621	9	6.85907e-06	1.79776e-07	0.00209547	9.38263e-08	-0.0307805	-0.0145883
MCAM	chr11	119191624	119192155	532	4	7.0369e-06	1.94908e-08	0.00158176	1.35061e-07	0.0448029	0.0376179
MAP3K10	chr19	40711928	40712087	160	4	7.04464e-06	1.27979e-08	0.00187813	9.89449e-08	0.036744	0.0274944
BZRAP1-AS1, MIR142	chr17	56408197	56409028	832	7	7.08835e-06	4.03518e-07	0.00035421	1.17073e-07	-0.0116528	-0.00757574
HEY1	chr8	80678683	80679314	632	5	7.24544e-06	1.54312e-07	0.000568865	3.51141e-07	-0.0181146	-0.0123451
FAIM3	chr1	207096239	207096833	595	3	7.31587e-06	1.08413e-06	0.000470977	1.41841e-06	-0.0201406	-0.0149051
PRKCH, RP11-902B17.1	chr14	61788914	61789312	399	4	7.33592e-06	3.1368e-06	0.00196065	9.39136e-06	-0.013648	-0.00615469
CBFA2T3	chr16	88968284	88969012	729	5	7.42218e-06	1.84505e-07	0.00214429	6.12925e-07	0.0200714	0.0123455
KIAA1161	chr9	34371380	34372236	857	3	7.53183e-06	2.80143e-08	0.000418018	1.15769e-07	-0.0217107	-0.0173424
MAD1L1	chr7	2212030	2212559	530	4	7.66995e-06	6.30027e-08	0.000153347	1.61137e-07	-0.0208765	-0.0143761
COL11A2	chr6	33159353	33160604	1252	16	7.90567e-06	7.81199e-06	0.00219192	6.67058e-08	0.0323911	0.00549555
C1orf228	chr1	45189026	45189875	850	4	7.96984e-06	5.98821e-08	0.000698236	1.8848e-07	-0.013572	-0.0106339
PBX1	chr1	164545553	164546143	591	7	8.00682e-06	2.29847e-07	0.000161547	2.01595e-07	-0.0220194	-0.0108709
LA16c-325D7.1	chr16	2908554	2908934	381	5	8.05799e-06	1.3701e-05	0.00453686	7.6518e-06	0.0196368	0.0135852
RP11-386B13.4	chr4	185926063	185926487	425	6	8.2045e-06	0.00018022	2.16711e-05	1.23624e-06	-0.0220962	-0.0076688
	chr10	134803138	134803718	581	4	8.48321e-06	2.03715e-07	0.000437644	5.57261e-07	0.0681081	0.0319871
AC012457.2	chr2	25427064	25427451	388	5	8.59943e-06	1.9994e-08	0.00192743	1.52713e-07	-0.0213391	-0.0174997
LDLRAD4	chr18	13619524	13620089	566	4	8.81355e-06	1.39428e-06	0.00121367	2.83898e-06	0.0258628	0.0200738
RP11-382A20.4	chr15	83953744	83954395	652	14	8.91955e-06	1.7694e-06	0.00332589	1.75324e-07	0.0258343	0.00857405
CRYBB2	chr22	25615087	25615918	832	11	8.91955e-06	4.25152e-08	0.00359523	1.51861e-07	0.0321305	0.0175319
ADAP1, COX19	chr7	960526	961358	833	7	9.03548e-06	2.78328e-05	0.00238921	1.89694e-05	0.0361956	0.00994968
PARP10	chr8	145060532	145061364	833	6	9.06714e-06	9.10524e-06	0.00823043	1.07047e-05	0.0227207	0.0098982
HNF4A	chr20	43029468	43029997	530	8	9.42317e-06	5.28095e-05	0.00125816	5.5414e-07	0.0279857	0.0140582
H19	chr11	2019823	2020560	738	19	9.43237e-06	7.32558e-07	0.00799316	1.33336e-06	-0.016017	-0.0065422
GALNT9	chr12	132690692	132690752	61	3	9.43687e-06	8.02935e-08	0.000493926	2.71105e-07	0.033965	0.0278597
GPSM3, NOTCH4	chr6	32162755	32163348	594	3	9.48174e-06	0.000302793	0.000250158	8.81307e-05	-0.00677621	3.42556e-05
	chr8	1919130	1919501	372	3	9.51567e-06	2.28979e-08	0.000718138	1.13769e-07	0.0500507	0.0390683
AC131097.3	chr2	242933431	242933715	285	3	9.61826e-06	1.96137e-07	3.14433e-05	2.02904e-07	0.0259993	0.0222761
TRDMT1	chr10	17211572	17212031	460	3	9.81718e-06	2.12482e-07	0.000148021	3.52574e-07	-0.0343161	-0.0204467
HSPA12B	chr20	3730943	3731334	392	3	9.89484e-06	9.95846e-07	0.000550202	1.46871e-06	0.0221709	0.0189751
BLNK	chr10	98031125	98031337	213	4	9.9579e-06	1.5964e-05	0.000418018	2.67609e-06	0.015873	0.00923016
KDM6B, TMEM88	chr17	7758102	7758854	753	10	1.00043e-05	4.29966e-08	0.0118093	3.13148e-07	-0.0217548	-0.00988154
	chr3	45958440	45958552	113	3	1.00043e-05	2.8274e-07	0.000243945	4.83029e-07	-0.0174149	-0.0137276
GRHL3, RP11-10N16.3	chr1	24644596	24646205	1610	15	1.08823e-05	3.02125e-07	0.000161547	4.43621e-09	-0.0153632	2.9504e-05
AGPAT4	chr6	161575229	161575667	439	7	1.13151e-05	2.20285e-07	0.00237753	4.19959e-07	-0.015172	-0.00791971
MGAT1	chr5	180230767	180231194	428	7	1.13309e-05	8.38855e-08	0.00179991	1.82768e-07	-0.0136285	-0.00865861
SLC52A2, FBXL6	chr8	145580093	145581006	914	7	1.13388e-05	6.65706e-08	0.00245933	2.65055e-07	-0.0117294	-0.00543764
KIAA1875, SHARPIN	chr8	145162905	145163136	232	3	1.13495e-05	1.96137e-07	0.00147373	8.06308e-07	-0.0492968	-0.0437466
CD4	chr12	6897731	6898283	553	3	1.13532e-05	0.000268832	0.000101628	2.64855e-05	-0.0203157	-0.00976229
COL17A1	chr10	105807969	105808267	299	4	1.1466e-05	0.000308174	6.36415e-06	1.525e-06	-0.0168345	-0.00077857
PLXNB2	chr22	50716088	50716521	434	4	1.17122e-05	7.58334e-08	0.00115021	2.12882e-07	0.0297957	0.0245726
LMTK2	chr7	97755633	97755792	160	4	1.17592e-05	2.99588e-08	0.000671218	1.26353e-07	-0.0131039	-0.00945874
FERMT3	chr11	63973952	63974772	821	7	1.19696e-05	3.93526e-06	0.00678502	9.18089e-06	-0.0120795	-0.00727745
TCF19	chr6	31127004	31127863	860	9	1.25226e-05	1.18788e-05	0.000492738	8.86434e-06	-0.0202212	-0.00999065
GAS8	chr16	90097645	90097761	117	4	1.27477e-05	2.6188e-08	0.00118156	1.51861e-07	-0.02695	-0.019181
	chr7	2670978	2671104	127	3	1.2829e-05	2.71063e-07	0.000843192	9.05728e-07	0.0130927	0.0100314
	chr5	170735186	170735347	162	3	1.34982e-05	1.61857e-06	0.000587867	2.17339e-06	0.0401218	0.0280276
ADCY7	chr16	50300102	50300492	391	7	1.3731e-05	4.59612e-07	0.00179532	3.97323e-07	-0.0152971	-0.00922217
ARHGEF10	chr8	1899127	1899538	412	5	1.40871e-05	4.65013e-07	0.00139844	1.07376e-06	0.0471145	0.0286105
BAALC, C8orf56	chr8	104153627	104154149	523	5	1.41555e-05	4.72814e-08	0.00211682	3.02212e-07	-0.022141	-0.0176722
	chr10	134826531	134827324	794	4	1.41574e-05	7.42311e-08	0.000496693	3.17778e-07	0.0411043	0.0311882
	chr3	147098395	147099476	1082	5	1.42654e-05	5.33281e-08	5.11909e-05	9.62529e-09	0.0464267	0.0261809
HNRNPKP3	chr11	43290674	43291210	537	6	1.47375e-05	1.02192e-07	0.00221407	3.09404e-07	-0.0262275	-0.0167049
FGFR3	chr4	1800987	1801294	308	4	1.48038e-05	6.13059e-08	0.00105002	2.13761e-07	0.0314951	0.0222741
	chr2	164204628	164205032	405	5	1.51617e-05	1.74463e-08	0.00311291	1.75829e-07	0.0278895	0.0230557
HOXB7, HOXB8	chr17	46691820	46692021	202	3	1.52362e-05	6.01074e-07	0.00186124	2.23043e-06	0.0609967	0.0377253
F2RL3	chr19	16999093	17000585	1493	8	1.52371e-05	4.96524e-08	0.0012211	3.09404e-07	-0.0144111	-0.00751589
KIAA1671	chr22	25463866	25465561	1696	4	1.54998e-05	2.26617e-09	0.00033574	1.42843e-08	0.0469686	0.0415328
PDGFRB	chr5	149535387	149535951	565	3	1.55401e-05	4.01196e-08	0.00097315	1.91517e-07	-0.0120255	-0.0110763
SP7	chr12	53730072	53730406	335	7	1.63346e-05	2.36736e-08	0.0025986	2.83954e-07	-0.0182046	-0.0119092
LYPD8	chr1	248903100	248903467	368	5	1.65378e-05	2.33302e-07	8.44369e-05	2.91245e-07	-0.0346076	-0.0177091
	chr1	110993548	110993792	245	4	1.66395e-05	4.71608e-07	0.000827264	1.42688e-06	-0.0201157	-0.015585
PKP1	chr1	201252200	201252693	494	8	1.71281e-05	1.06015e-08	0.0108102	1.59167e-07	0.0393043	0.0290776
TRIM5	chr11	5950798	5951424	627	4	1.77318e-05	3.98766e-06	2.42194e-05	1.76572e-07	-0.0575097	-0.0280171
	chr20	46415491	46415688	198	6	1.77663e-05	2.99324e-07	0.00278592	1.45014e-06	0.0121159	0.00743009
NLGN2	chr17	7310347	7311030	684	4	1.78332e-05	4.65443e-07	0.00127932	1.26764e-06	-0.0221162	-0.0153312
HOXA1	chr7	27135147	27135214	68	3	1.81283e-05	2.6235e-05	4.26126e-05	3.32223e-06	0.0694234	0.0359224
CTB-138E5.1	chr5	134788607	134789129	523	5	1.8389e-05	5.28147e-08	0.00222708	3.01406e-07	-0.0363167	-0.00407881
DGKQ	chr4	968396	969042	647	5	1.85135e-05	3.64109e-07	0.000418425	4.45923e-07	0.0305864	0.0170621
HLTF-AS1, HLTF	chr3	148803905	148804650	746	13	1.88634e-05	4.28402e-09	0.0112456	1.22664e-07	-0.0382477	-0.0147583
MINOS1-NBL1, NBL1	chr1	19969750	19970204	455	8	1.90032e-05	3.40572e-05	0.00062188	2.68698e-05	0.0162469	0.00801187
AC098617.1	chr2	192712025	192712530	506	3	1.90548e-05	1.56975e-06	0.000153347	1.90409e-06	-0.0249238	-0.0186992
ERN2	chr16	23724561	23724901	341	6	1.93018e-05	3.58401e-05	6.71331e-05	3.32223e-06	-0.0194987	-0.00620675
C11orf87, RP11-708B6.2	chr11	109293614	109294233	620	7	1.93156e-05	1.72459e-07	0.0102447	1.84751e-06	0.0587046	0.0423896
SDR16C5	chr8	57232898	57233391	494	5	1.96475e-05	8.8665e-06	0.00121608	3.7556e-06	0.0495398	0.019623
TLX3	chr5	170738987	170739853	867	4	1.99246e-05	2.5265e-08	0.00255839	1.96582e-07	0.0456249	0.0414631
ARHGAP15, RP11-434H14.1	chr2	144477916	144477984	69	3	1.9933e-05	6.32719e-08	0.000824172	2.71755e-07	0.0391159	0.0318796
STAP2	chr19	4339150	4339217	68	3	2.04235e-05	5.92862e-07	0.000179352	2.92627e-07	0.0208501	0.0125828
ATP2B2	chr3	10547179	10547584	406	8	2.05193e-05	4.04155e-08	0.0078779	3.52574e-07	0.0335473	0.0195384
DGKQ	chr4	963830	964011	182	3	2.11251e-05	8.2356e-08	0.000774442	3.23905e-07	0.0560927	0.0399083
ANO8	chr19	17439208	17440072	865	5	2.12165e-05	4.83924e-09	0.0034002	6.38435e-08	0.0601316	0.0434825
AMPD2	chr1	110166385	110166664	280	5	2.1341e-05	0.000573268	0.00162183	1.46014e-05	-0.0137117	-0.00725595
GPRIN3	chr4	90227074	90227879	806	3	2.1562e-05	4.28753e-07	0.000165108	2.66219e-07	-0.0464343	-0.0253162
SORCS2	chr4	7437812	7438013	202	3	2.16496e-05	5.89774e-06	0.000314182	6.99554e-06	0.0161345	0.0100749
DUXA	chr19	57678805	57679590	786	8	2.16785e-05	2.75792e-08	0.00228979	1.29964e-07	0.0592013	0.0249416
LBX1-AS1	chr10	102996197	102996571	375	6	2.21805e-05	6.05204e-08	0.00504005	5.88537e-07	0.0268391	0.0200138
CA7, NAE1, RP11-61A14.1	chr16	66878193	66878871	679	10	2.22405e-05	1.17855e-08	0.0131864	2.66219e-07	0.0261309	0.0172911
	chr16	73846088	73846386	299	4	2.2353e-05	1.79604e-07	0.000252027	3.27265e-07	0.0188559	0.0105916
CASC15	chr6	21666391	21667166	776	8	2.27763e-05	0.000167188	0.00153673	1.49537e-06	0.0327309	0.0112037
CD44	chr11	35161183	35161345	163	3	2.30653e-05	1.22982e-05	0.00481262	3.95299e-05	0.0250716	0.0199841
FGF9	chr13	22254743	22255230	488	4	2.32232e-05	4.01975e-08	0.00219813	2.65055e-07	-0.076986	-0.0553526
AGTR1	chr3	148446876	148447719	844	5	2.32586e-05	3.23445e-07	0.00495206	2.05715e-06	0.0283037	0.0219539
	chr3	123169421	123169568	148	3	2.35398e-05	1.27515e-05	1.08988e-05	1.3124e-06	-0.0236315	-0.0114413
BAIAP2	chr17	79022798	79023201	404	3	2.36089e-05	1.51927e-05	1.936e-05	1.61031e-06	-0.0154251	-0.00903831
SNAI3-AS1, SNAI3	chr16	88747591	88747919	329	4	2.37198e-05	1.26666e-06	0.000570107	9.10854e-07	0.0181979	0.0118974
	chr10	6392062	6392194	133	5	2.38581e-05	4.51064e-08	0.0015977	2.35915e-07	0.0392537	0.0237549
	chr8	1693765	1694016	252	3	2.39204e-05	0.000510738	0.000221441	2.44369e-06	0.0222429	0.0139794
FANCG	chr9	35073746	35074097	352	4	2.43608e-05	4.23866e-07	0.00061513	1.07376e-06	-0.0112195	-0.0046004
KIF25	chr6	168426063	168426664	602	7	2.45356e-05	6.94511e-08	0.00262983	3.27535e-07	-0.0246453	-0.0161759
PAX6	chr11	31827379	31828040	662	9	2.48017e-05	2.93965e-06	0.00284504	2.72839e-06	0.0315923	0.0167916
	chr20	657283	657309	27	3	2.48017e-05	1.02725e-06	0.00035623	2.18003e-06	0.0291895	0.0231504
RP1-170O19.14	chr7	27232837	27233084	248	3	2.4814e-05	1.82204e-06	0.000774442	4.52123e-06	0.038774	0.0237218
TMPRSS6	chr22	37464839	37465279	441	3	2.50842e-05	1.6723e-07	0.000409343	5.01995e-07	0.0356251	0.0228458
RBM47	chr4	40518663	40519094	432	4	2.53519e-05	5.17823e-06	0.00192743	8.86687e-06	0.0131731	0.008952
SHANK2	chr11	70672835	70673256	422	7	2.53974e-05	3.6132e-08	0.00211682	2.3634e-07	-0.0185059	-0.0122924
RNF19A	chr8	101348359	101348747	389	8	2.59688e-05	6.37778e-08	0.00514033	1.96632e-07	0.012659	0.00867546
HHEX	chr10	94451466	94451736	271	5	2.67098e-05	4.6996e-07	0.00515218	1.66929e-06	-0.0148438	-0.0113522
	chr2	496713	497296	584	6	2.78514e-05	2.03305e-07	0.00304632	6.05522e-07	0.0474942	0.028357
	chr6	27648317	27648605	289	3	2.81314e-05	2.08935e-07	0.000590145	5.5414e-07	-0.0229808	-0.0194928
POLN	chr4	2137207	2137514	308	5	2.85503e-05	3.18993e-07	0.00130774	5.99016e-07	0.0345735	0.021624
	chr10	134821734	134822001	268	3	2.85503e-05	4.1332e-07	0.00147373	1.51961e-06	0.0368112	0.0346072
DIP2C	chr10	682147	682871	725	7	2.86156e-05	6.07194e-09	0.00537234	8.23671e-08	-0.0170581	-0.0120255
RP1-18D14.7, TAL1	chr1	47696212	47696505	294	4	2.87446e-05	2.42e-05	0.00531812	3.16531e-05	0.0299534	0.0196369
DIXDC1	chr11	111847892	111848400	509	3	2.87728e-05	2.13546e-06	0.00187813	6.48561e-06	0.0285158	0.0201173
ACTRT2	chr1	2937999	2938149	151	3	2.89908e-05	4.43721e-05	2.34646e-05	5.00236e-06	0.0124369	0.00954309
HDAC7	chr12	48206783	48207316	534	5	2.95314e-05	1.04989e-06	0.00234016	1.08827e-06	0.0286365	0.0188962
DNAH11	chr7	21582444	21582834	391	4	3.03243e-05	2.42747e-06	0.000958113	3.25253e-06	-0.0269085	-0.0139662
	chr21	38069950	38070724	775	10	3.06678e-05	1.6723e-07	0.0033654	4.33798e-07	0.0463943	0.0220497
NODAL	chr10	72200612	72201008	397	4	3.0705e-05	3.64242e-06	0.000788661	5.84941e-06	0.0648914	0.0364833
RP11-114L10.2, TRPV6	chr7	142583274	142583731	458	5	3.0765e-05	4.96303e-06	0.00114857	3.39406e-06	0.0129254	0.00877585
CTHRC1	chr8	104384291	104384584	294	5	3.1017e-05	1.85451e-05	0.00021108	1.27686e-06	-0.0177397	-0.00994446
	chr1	1098900	1099166	267	4	3.14768e-05	3.19635e-07	0.00405943	1.81295e-06	0.0403838	0.0218947
ZBTB47	chr3	42705828	42706106	279	4	3.24321e-05	1.13702e-07	0.000477916	3.65838e-07	0.0273408	0.0209759
HOXB-AS3, HOXB3, HOXB4, MIR10A	chr17	46657274	46657656	383	6	3.25765e-05	6.12679e-06	0.000873733	2.59933e-06	-0.0213569	-0.0100062
OTOG	chr11	17591822	17591873	52	3	3.25765e-05	1.00101e-07	0.000550202	3.67232e-07	0.0557885	0.0446881
CPLX1	chr4	789139	790014	876	4	3.2737e-05	8.71855e-07	0.000685809	1.84751e-06	0.0297366	0.0235967
CACNG4	chr17	65026598	65027100	503	5	3.31447e-05	7.41437e-06	0.00582639	1.91685e-05	0.0225396	0.0112301
	chr2	144533774	144534282	509	6	3.32259e-05	8.2356e-08	0.00300949	3.60488e-07	0.0495169	0.0330284
	chr10	54624344	54624473	130	3	3.32259e-05	1.61102e-07	0.00030116	4.23705e-07	0.0124067	0.010033
RXRA	chr9	137298339	137298390	52	4	3.51623e-05	4.65013e-07	0.00207203	1.89995e-06	0.018713	0.0141173
TCF19	chr6	31130221	31130516	296	6	3.53562e-05	4.4997e-07	0.0107319	3.43075e-06	-0.028985	-0.0157088
KLF17	chr1	44584518	44584930	413	3	3.53562e-05	1.76244e-06	0.00105002	4.88052e-06	-0.0187168	-0.0169639
ZNRD1	chr6	30029721	30029935	215	4	3.65954e-05	5.52858e-05	0.000628739	1.83017e-05	-0.0188558	-0.00741357
ZFYVE19, DNAJC17	chr15	41099605	41099783	179	5	3.74912e-05	7.60575e-05	0.000275822	7.91099e-06	0.00659772	0.001583
RP11-381N20.2, RP11-381N20.1	chr4	124426923	124427195	273	4	3.84047e-05	2.79353e-06	0.00234016	9.19526e-06	-0.0257026	-0.0222262
PAH	chr12	103310839	103311138	300	4	4.03469e-05	3.03634e-06	0.000274018	1.08394e-06	-0.0350162	-0.0159562
	chr6	9398309	9398729	421	3	4.07974e-05	8.7606e-06	0.000148021	3.14865e-06	-0.0166754	-0.0120846
C6orf123	chr6	168188992	168189185	194	3	4.11285e-05	2.42678e-07	0.000684644	7.16747e-07	-0.033335	-0.026753
DLX1	chr2	172952883	172953032	150	3	4.22946e-05	9.28996e-06	0.00480239	3.16531e-05	0.0289413	0.0284786
	chr16	88361441	88361944	504	3	4.37885e-05	2.64082e-07	0.000100192	4.37797e-07	0.0311836	0.020185
GAS8	chr16	90088897	90089176	280	3	4.41435e-05	8.46478e-06	0.00129784	2.02669e-05	0.0214088	0.0177528
PACS2, BRF1	chr14	105781900	105782124	225	6	4.45974e-05	4.27015e-05	0.000628739	3.29019e-05	0.00407862	0.00188965
TSNARE1	chr8	143427461	143427976	516	5	4.46645e-05	1.22415e-07	0.00245933	5.88852e-07	0.0449921	0.0305632
SMAD7	chr18	46469400	46469939	540	3	4.47361e-05	7.28477e-07	9.55414e-05	9.10854e-07	-0.0176862	-0.0119784
MAML1, LTC4S	chr5	179220545	179221020	476	6	4.51388e-05	1.4495e-06	0.000328134	1.42931e-06	-0.0122547	-0.0088503
MC2R	chr18	13915006	13915600	595	4	4.56477e-05	3.16016e-07	0.00186893	1.21508e-06	0.0309067	0.0252345
RPS6KA2	chr6	166892362	166892921	560	3	4.82293e-05	4.37048e-05	0.000294362	6.0669e-06	0.0312327	0.0209002
HIST1H2AA	chr6	25726597	25726956	360	7	4.84715e-05	7.71175e-07	0.00678502	1.49537e-06	-0.0271424	-0.0206275
	chr8	1913132	1913424	293	4	5.06558e-05	5.72936e-06	0.00121489	1.51961e-06	0.0267418	0.0178424
OCA2	chr15	28339873	28340213	341	3	5.12315e-05	6.7496e-07	0.000164306	1.12915e-06	0.0334327	0.0328213
	chr1	39025249	39025469	221	3	5.20586e-05	1.80755e-07	0.00130774	7.28054e-07	0.0645172	0.0374939
	chr1	72749581	72750124	544	4	5.24123e-05	1.24129e-05	0.00559915	2.85723e-05	-0.0267797	-0.0203979
	chr5	153858585	153858822	238	3	5.24377e-05	1.18743e-05	0.00589464	4.19919e-05	0.0486837	0.0328698
AXIN2, CTD-2535L24.2	chr17	63534340	63534688	349	4	5.3097e-05	1.62853e-07	0.00284504	9.10854e-07	0.0619836	0.0430217
SLC2A11, KB-1125A3.11	chr22	24199008	24199125	118	4	5.35655e-05	4.17957e-06	0.00332024	1.47533e-05	-0.0248154	-0.016902
PPM1H	chr12	63195695	63195954	260	4	5.38972e-05	6.16619e-07	0.00071609	1.31665e-06	-0.0303886	-0.0166427
	chr15	96896940	96897414	475	4	5.4887e-05	2.82131e-06	0.000692581	1.14942e-06	-0.0232268	-0.0144606
ARHGEF10	chr8	1798785	1799227	443	3	5.62628e-05	1.86896e-07	0.00113941	7.02722e-07	0.0509858	0.0385434
PRDM6	chr5	122434178	122434379	202	3	5.63153e-05	2.58916e-05	0.000356361	2.64855e-05	0.0353901	0.0223915
	chr1	159506559	159507078	520	3	5.63838e-05	9.72917e-07	0.000477916	1.45292e-06	0.0222919	0.0146459
CDX1	chr5	149546331	149546366	36	4	5.74197e-05	7.59275e-08	0.00130774	4.15433e-07	0.0299265	0.023076
TSNARE1	chr8	143473852	143473973	122	3	5.76761e-05	1.11931e-06	0.00113967	2.62772e-06	0.0403851	0.0362989
C1R, C1RL	chr12	7244465	7244660	196	3	5.79447e-05	0.00166616	0.000613841	6.26447e-05	-0.0141051	-0.00808511
NUMBL	chr19	41196524	41196734	211	3	5.83182e-05	4.42449e-07	0.000600776	1.22605e-06	0.00390796	0.00164426
FCHO1	chr19	17862017	17862385	369	5	5.89691e-05	1.22195e-07	0.00230306	5.60451e-07	0.0269453	0.0160051
	chr2	182321269	182321373	105	4	5.92466e-05	5.46934e-06	2.14379e-05	8.07248e-07	0.0447935	0.0258246
	chr1	1851347	1851542	196	5	5.97054e-05	7.62538e-07	0.00177223	1.53562e-06	0.0216116	0.0080869
AC079612.1	chr2	240505261	240505399	139	3	5.98806e-05	4.85106e-07	0.000179352	8.31266e-07	0.034457	0.0261176
GPR39	chr2	133343618	133343657	40	3	6.00279e-05	0.000204957	0.000566193	7.49125e-06	0.0416297	0.0246304
PRSS22	chr16	2902608	2902921	314	3	6.09279e-05	0.000224027	0.000618261	0.00015909	-0.0209839	-0.0155243
RP11-944L7.5, ZNF660, ZNF197, RP11-944L7.4	chr3	44626269	44626492	224	5	6.21829e-05	1.35789e-06	0.000378287	5.24183e-07	0.0481555	0.0238587
C3orf55	chr3	157260788	157261273	486	6	6.37415e-05	1.36873e-06	0.00705747	7.41084e-06	-0.0197595	-0.0132768
ADIRF, MMRN2, ADIRF-AS1	chr10	88728947	88729315	369	4	6.4737e-05	1.99871e-05	0.00234016	4.10564e-05	0.0170459	0.0089138
ADARB2	chr10	1767482	1767915	434	5	6.65926e-05	0.000861486	0.000874206	4.07107e-06	0.0454394	0.0242946
EHD2	chr19	48244319	48244519	201	3	6.70251e-05	5.92025e-07	0.00033918	1.17148e-06	0.0256934	0.0206491
FAM19A2	chr12	62585204	62585579	376	4	6.72259e-05	5.46512e-06	0.0122272	3.17002e-05	-0.0240247	-0.0188411
C20orf166, C20orf166-AS1	chr20	61148178	61148784	607	7	6.84283e-05	6.99342e-05	0.0180301	0.000288069	0.0305455	0.0132402
ISL2	chr15	76630209	76630660	452	4	7.0885e-05	2.19858e-07	0.00401644	1.33762e-06	0.0392251	0.0324694
PAPSS2, RP11-57C13.3	chr10	89419623	89419782	160	3	7.19e-05	3.76059e-05	0.00252546	5.60536e-05	-0.0193828	-0.0154665
IL23A	chr12	56732721	56733052	332	3	7.27691e-05	2.81843e-05	0.000743911	2.27226e-05	-0.0188347	-0.012552
CHP2	chr16	23765927	23766525	599	4	7.31179e-05	8.70939e-06	0.0042938	2.41009e-05	0.0432344	0.0251219
FBF1	chr17	73933753	73934062	310	6	7.34009e-05	4.29895e-07	0.00237753	7.15277e-07	-0.0189832	-0.00962523
RP11-770E5.1, RP11-770E5.3, RP11-567J20.1	chr8	49532875	49534169	1295	11	7.5088e-05	5.96803e-09	0.00311588	4.55076e-08	0.0200591	-0.00248334
THAP3	chr1	6684957	6685624	668	8	7.51403e-05	4.74453e-08	0.0134696	9.21764e-07	0.0482163	0.038783
A1BG-AS1, CTD-2619J13.8	chr19	58865355	58865401	47	3	7.54487e-05	8.31222e-06	0.00186124	2.27139e-05	0.0182969	0.0170879
BANP	chr16	87992457	87992793	337	5	7.73279e-05	0.000137859	0.00615853	2.84477e-05	-0.0141102	-0.00815872
	chr4	6660771	6660976	206	3	7.78118e-05	1.18187e-06	0.000715094	2.37914e-06	-0.0229472	-0.0166703
BAI1	chr8	143596671	143596947	277	3	7.88048e-05	9.72551e-05	0.000234476	4.73974e-05	0.0265288	0.0129865
ATP8B3	chr19	1800126	1800337	212	4	7.9216e-05	4.47709e-07	0.00600342	2.75893e-06	0.0125241	0.0108481
	chr8	11471712	11471881	170	3	8.00635e-05	3.49157e-06	0.000752358	7.07749e-06	0.0242991	0.0194778
TBCD	chr17	80818772	80819153	382	6	8.0763e-05	2.60839e-06	0.00729564	1.00739e-05	-0.0178592	-0.00788019
NR2F1-AS1	chr5	92918517	92918943	427	8	8.11523e-05	2.24112e-06	0.0030377	9.14107e-07	-0.0149496	-0.00843583
	chr2	594509	595071	563	3	8.17064e-05	0.000753042	0.00952854	0.000927523	0.0223975	0.00241435
LY6G5C	chr6	31650850	31651158	309	8	8.2643e-05	1.94908e-08	0.00369897	1.07778e-07	-0.0160231	-0.0109702
RP5-1186N24.3, SCAND3	chr6	28557047	28557291	245	4	8.39862e-05	0.000652615	0.0465531	0.00265043	0.0397353	0.0241272
	chr19	10589579	10589864	286	4	8.47034e-05	1.97104e-05	0.00101413	2.52952e-06	0.00698507	0.00388754
RP11-227F19.1, PHOX2B	chr4	41750864	41751111	248	4	8.49321e-05	0.000293912	0.00629639	0.000350087	0.0293622	0.0196927
CYP24A1	chr20	52773992	52774259	268	3	8.50499e-05	4.45899e-06	0.000612314	2.98558e-06	-0.025021	-0.0185292
SLC9B2	chr4	103998345	103998669	325	3	8.55204e-05	4.60563e-05	7.67329e-05	7.52046e-06	-0.0185731	-0.0121998
	chr1	150209194	150209248	55	3	8.97211e-05	0.00108031	0.0012199	0.000168942	-0.0224495	-0.0132896
CBX8	chr17	77772650	77773042	393	3	9.15346e-05	2.28229e-05	0.00894969	8.26871e-05	0.045389	0.0320777
RP3-425P12.5, FAM65B, RP11-367G6.3	chr6	25041912	25042090	179	3	9.19921e-05	0.0136006	0.00025618	0.000791169	-0.0141941	-0.00606617
COLGALT1	chr19	17688104	17688265	162	3	9.69805e-05	2.86152e-07	0.00134602	1.07376e-06	0.0367541	0.0336883
	chr1	90456596	90457055	460	3	9.70839e-05	2.92096e-06	0.000889484	7.26575e-06	-0.0125383	-0.00906623
	chr5	31030027	31030327	301	3	9.73004e-05	6.15993e-07	0.000628739	1.16942e-06	0.0249849	0.0226669
	chr19	4517722	4517804	83	5	9.92426e-05	2.23093e-05	0.00518633	1.39629e-05	-0.0138879	-0.00977812
RP11-473M20.14	chr16	3179328	3179627	300	5	0.00010045	9.40902e-07	0.00873591	5.60805e-06	-0.0220662	-0.011586
CD27, CD27-AS1	chr12	6560689	6560851	163	4	0.000101582	1.43509e-06	0.00515356	6.66345e-06	0.0301149	0.0259747
TRAPPC12	chr2	3467389	3467413	25	3	0.000102306	1.67703e-07	0.00153673	7.06107e-07	-0.00956502	-0.00906558
CASP8	chr2	202125088	202125310	223	5	0.000102355	1.3261e-05	0.00401644	6.76867e-06	-0.013003	-0.00796371
RAMP2, RAMP2-AS1	chr17	40913055	40913076	22	3	0.000103661	9.08957e-06	0.00306993	2.48806e-05	0.0148027	0.0129648
A1BG-AS1, A1BG, CTD-2619J13.8	chr19	58861702	58862089	388	4	0.000104474	1.92235e-06	0.00817518	1.08335e-05	0.0308962	0.0260176
RPL22L1	chr3	170588253	170588420	168	5	0.000106967	0.470592	0.0349144	0.235736	0.00385085	0.000541064
IFI27	chr14	94576048	94576148	101	3	0.000112762	0.00145819	0.000225478	7.94149e-05	-0.0173539	-0.0098096
HAR1A, HAR1B	chr20	61733540	61733633	94	3	0.000114834	7.39663e-07	0.00250002	2.83624e-06	0.0453406	0.0340025
P4HTM, RP13-131K19.2	chr3	49027347	49027532	186	5	0.000119888	0.000679782	0.0648917	0.00358007	-0.0276013	-0.0160748
	chr2	219646269	219646397	129	6	0.000121452	4.3852e-06	0.0127695	3.06742e-05	0.0342692	0.0173841
	chr4	1148456	1148569	114	3	0.000123681	1.94183e-06	0.000380628	1.83459e-06	0.029136	0.0138584
HSD17B2, RP11-510J16.5	chr16	82096585	82096624	40	3	0.000132436	4.40285e-07	0.00208151	1.73042e-06	-0.0162735	-0.0150122

### Sheet: Table S4
Supplementary Table S4. Pathway analysis of placental DNAm. Significantly enriched terms (BP, MF, CC) identified in GO enrichment analysis of PAE-associated differentially methylated CpGs (FDR<0.05).
GO ID	Ontology	Term	N	DE	P-value	FDR	Significant genes in set
GO:0034185	MF	apolipoprotein binding	17	8	0.00069643	1	LILRB4,PCSK9,LIPC,LRP1,LRP4,MAPT,TREM2,SCARB1
GO:0035651	MF	AP-3 adaptor complex binding	3	3	0.000820829	1	RAB32,RAB38,PI4K2A
GO:0098915	BP	membrane repolarization during ventricular cardiac muscle cell action potential	16	7	0.00203811	1	KCNE3,KCND3,KCNH2,KCNJ5,KCNQ1,RNF207,NOS1AP
GO:0070345	BP	negative regulation of fat cell proliferation	5	4	0.00205133	1	E2F3,TREM2,TFDP1,PER2
GO:0034330	BP	cell junction organization	766	139	0.0021212	1	CDH4,CDH5,CDH18,GPHN,CORO2B,DLC1,BAIAP2,CAP2,WASF3,FERMT2,STON1,PTPRT,SYNPO,CHRNA7,COL17A1,CLDN23,FRMPD2,MAPK14,CSF1R,PLEKHA7,PRICKLE1,CTBP2,CTNNA2,GPBAR1,CNTN4,DMTN,EPHB1,ERBB2,PTK2B,NTNG1,SHANK2,PDZRN3,PLXND1,DIP2A,MESD,ARC,ADGRL3,CUX2,CLASP1,MACF1,SEZ6L,CORO1C,SH3BP1,PLXNB2,SLC7A11,FLRT2,FYN,GABRA5,GABRG3,TANC2,GDF2,GJA5,PCLO,CDH19,RAPGEF1,GRID1,APBB2,LINGO4,FMN1,IGF1R,ITGA3,SHISA6,TMIGD1,LAMA3,LAMB2,ASIC2,CHCHD10,LRP4,MIR142,SMAD7,MAPT,AFDN,NF1,NF2,NFIA,NRCAM,NTRK2,ROR2,PALM,ASAP1,SHANK1,ABHD17B,CLDN18,ABI3,HDAC7,PIK3R1,PKHD1,TREM2,SSH1,PRKACA,PRKCH,PCDHB3,PARD3,DUSP22,HEG1,ADGRB1,PTK7,NLGN2,SPTBN4,PTPRD,PTPRJ,PTPRS,ABHD17C,RAPSN,TRPV4,BDNF,SLC6A1,SLIT1,TBCD,TGFB3,THBS1,ICAM5,TNR,TNS1,VCP,WNT7B,YWHAZ,SYNDIG1,GRHL2,SRCIN1,ST8SIA2,CTTNBP2,DTNBP1,PARD6B,KIRREL3,SHANK3,ACTN3,PHLDB2,CLDN10,PLXNA4,MARVELD3,DLG5,NUMBL,NRXN2,LRRC4B,TJP2,CRIPT,ROCK2,PPM1F,NOS1AP,CLSTN3,ARHGAP44,CDH1
GO:0097107	BP	postsynaptic density assembly	23	9	0.00213422	1	PTK2B,ABI3,NLGN2,PTPRD,PTPRS,SHANK3,NRXN2,LRRC4B,CRIPT
GO:0007169	BP	transmembrane receptor protein tyrosine kinase signaling pathway	639	110	0.00238143	1	BAIAP2,TXNIP,STON1,PTPRT,RASGRP4,COL4A2,TRIM71,MAPK14,CSF1R,PRICKLE1,NRG4,CCBE1,EFNA2,EGF,EPHA1,EPHB1,ERBB2,ERBB3,PTK2B,DOK6,FGF2,FGF3,FGF6,FGF7,FGFR3,FOXC1,FOXC2,FSTL4,SULF1,SIK2,ANKS1A,SLC39A14,CADM1,FLRT2,ALK,FYN,SHC2,ADGRA2,GATA3,PTPN18,GFRA2,ANGPT1,GRB2,RAPGEF1,BLNK,NRG1,NDST1,VWA2,LRIT3,IGF1R,IGF2,RBPJ,ITGA1,ALKAL1,LEP,LRP1,LTK,MIR10A,MST1R,NGFR,NTRK2,ROR2,PAK1,CRIM1,PDGFRL,PDK2,PDPK1,PGF,PIK3R1,AHI1,KIF16B,CCDC88A,DOK4,MBD5,PRKCB,AXL,PRKD1,PRKCQ,PRKCZ,MAPK3,SULF2,PRLR,ANKS1B,MYORG,SEMA6A,JCAD,NCOA5,ZFYVE28,PTPRG,PTPRJ,PXN,ROBO1,BDNF,ARHGEF28,SHC1,SREBF1,STAT5A,THBS1,TNXB,VEGFC,ZAP70,FGF23,ADAMTS12,NCK2,ZGPAT,AFAP1L2,PIK3R3,MVB12B,KALRN,CD4,CD8A,MAPKAPK2,LONP1,ADIPOQ,SOCS5
GO:0010634	BP	positive regulation of epithelial cell migration	177	36	0.00243142	1	MIR1908,CCBE1,CTSH,DOCK1,EGF,PTK2B,FGF2,FGF7,FOXC2,CLASP1,MTOR,ADGRA2,GATA3,FOXP1,ANGPT1,ITGA3,MIRLET7F1,MIR10A,NOS3,ATP5F1A,P2RX4,ANGPT4,HDAC7,PDPK1,PIK3CG,PLCG2,RIN2,BCAS3,PRKCE,PRKD1,JCAD,STAT5A,THBS1,VEGFC,ADAM9,SEMA5A,ROCK2,SCARB1,PPM1F
GO:1902257	BP	negative regulation of apoptotic process involved in outflow tract morphogenesis	2	2	0.00276908	1	FOXC1,FOXC2
GO:0000101	BP	sulfur amino acid transport	12	6	0.00285003	1	SLC43A2,SLC7A13,SLC7A11,SLC1A2,SLC1A4,SLC7A5
GO:0010632	BP	regulation of epithelial cell migration	298	51	0.00300826	1	MIR885,MIR1908,CCBE1,CTSH,DOCK1,EGF,PTK2B,FGF2,FGF7,FOXC2,CLASP1,MACF1,CORO1C,SH3BP1,MTOR,ADGRA2,GATA3,GDF2,FOXP1,ANGPT1,ITGA3,MIRLET7A1,MIRLET7F1,MIR10A,ARSB,MCC,NF1,NOS3,MIR379,ATP5F1A,P2RX4,ANGPT4,EVL,HDAC7,PDPK1,PIK3CG,PLCG2,RIN2,BCAS3,PRKCE,PRKD1,ADGRB1,JCAD,PTN,PTPRG,STAT5A,THBS1,VEGFC,ADAM9,MACIR,SEMA5A,STARD13,MARVELD3,ROCK2,SCARB1,PPM1F
GO:0048731	BP	system development	4051	568	0.00309303	1	MIR885,CDH4,CDH5,MIR1908,APELA,TSPAN2,FRY,TENM1,CDK6,CDKN2C,HMG20B,DLC1,NDRG1,ADARB1,CDX1,VAV3,BAIAP2,HOXB13,SEMA6C,SEMA6B,DPYSL4,IGF2BP1,IGF2BP3,CSPG5,B3GNT2,ADCY1,RAI1,WASF3,CPLX2,LILRB4,RIPK3,WDR5,CIT,GLMN,PLCD3,ADPRHL1,CHRNA7,EFHC1,SLC25A25,SMYD4,TBCB,CTHRC1,OSR2,GRIN3A,CLU,SLC24A4,CCR4,CCR6,PLK5,OR10J5,COL4A2,COL5A1,COL8A2,COL11A1,COL11A2,COL15A1,TRIM71,ZFP42,SLC9B2,PPARGC1B,SGCZ,UNC5D,CRMP1,CRYBB3,CRYGC,CRYGD,MAPK14,CSF1R,PRICKLE1,NCAN,RBFOX3,RTN4RL1,CCBE1,CTNNA2,CTSH,CUX1,CNTN4,SLC2A12,GRK2,FREM1,CYP19A1,ZFPM1,DDC,DAW1,AFG2A,DACT2,ADAMTS16,DNAH5,GPR183,ECE1,EFNA2,EGF,ELK3,EPAS1,EPHA1,EPHB1,DIPK2A,ERBB2,ERBB3,ABCA3,ETS2,FANCC,PTK2B,FANCG,FBN2,DAGLB,NYAP1,ALDH3A2,FGF2,FGF3,FGF6,FGF7,FGFR3,NTNG1,FNDC3A,ZHX2,TRAK1,ATF6,SHANK2,FOXC1,IGSF9B,FOXJ1,PALLD,MYO16,FOXC2,MYT1L,CLUAP1,ZNF609,HECW1,ZNF423,TTLL5,SIPA1L3,SARM1,FSTL4,PLXND1,LPIN1,DIP2A,SULF1,ARC,ADGRL3,ANKS1A,ACSL6,CUX2,SYNE1,CRB1,HEY1,MACF1,TTC9,SLC39A14,RBFOX2,SEZ6L,ORC3,CORO1C,SPO11,DNAAF11,SSBP3,PLXNB2,SLC7A11,CADM1,FLRT2,ALK,ALOX5,MTOR,FRZB,ALPL,FYN,VXN,PCSK9,GABRA5,GABRG3,GAK,TAFA5,SULT4A1,NIPBL,CHRDL2,ADGRA2,NSMF,PPP1R16B,AUTS2,TANC2,KIF26A,TIAM2,GATA3,GATA4,GBA1,GDF2,GFRA2,GJA5,B9D1,FOXP1,DKK3,AGO2,SLC39A1,GLI3,PCLO,PRTG,ANGPT1,GPRIN3,GRB2,RAPGEF1,GRIK1,HIPK2,ARHGAP35,ANKRD11,TFCP2L1,CERS2,TLX3,HELLS,NRG1,MNX1,HLA-E,APAF1,FOXA2,HOXA1,HOXA2,HOXA3,HOXB2,HOXB6,APBB1,HOXC10,APBB2,HOXD3,HSD17B3,IGSF3,NDST1,LINGO4,ACADM,NRBP2,FMN1,IGF1R,IGF2,RBPJ,CXCR2,INSIG1,ITGA1,ITGA3,ITGA4,JARID2,KCNJ10,KCNQ1,KEL,TMIGD1,RNF207,ALKAL1,LAMB1,LAMB2,LEP,LFNG,LHCGR,SNX19,ASIC2,LRCH4,LRP1,LRP2,LRP4,LRP6,LTK,MIRLET7A1,MIRLET7F1,MIR10A,MIR142,SMAD1,SMAD7,ARSB,MAPT,MBNL1,MBP,MMP13,MMP17,CDNF,ASPA,MST1R,NUDT1,MYT1,NBL1,NCAM2,NDUFS3,NELL1,NEUROG1,NF1,NF2,NFATC1,NFIA,NFATC3,NGFR,NID1,ATP1B2,NNAT,NODAL,NOS3,NOTCH4,NOVA2,NPAS2,NRCAM,NRDC,ATP2B2,NTRK2,ROR2,OPCML,P2RX4,RRM2B,PAK1,PALM,PRKN,IRX4,ASAP1,HDGFL3,NTM,PBX1,PBX3,SHANK1,PLLP,CLDN18,ZNF219,ABI3,CRIM1,NRN1,ANGPT4,WNT16,EVL,ATP5PB,HDAC7,PDE6B,SRRT,ASB1,PDPK1,WWOX,ATP8A2,PGF,PIK3CG,PKHD1,PLXNA1,TREM2,SNTG2,RIN2,MXRA8,DDX56,RBFOX1,AHI1,NDE1,BCAS3,PLPPR1,CCDC40,ANO1,RNF220,RIF1,DPPA4,ACER3,MACROH2A2,SOX6,PPP1R9A,PRKACA,PRKACB,CCDC88A,DOK4,PRKAR1A,PARVA,MBD5,PRKCB,AXL,ADAP2,ADCY10,PRKCH,PRKD1,ASH1L,PRKCQ,PRKCZ,MAPK3,SULF2,PCDHB3,PRLR,KIAA1217,PARD3,BCCIP,CELF4,DPYSL5,CTNNBIP1,RPGRIP1,ZMIZ1,PTH1R,ARID1B,HEG1,ADGRB1,PTK7,DISP3,NLGN2,SEMA6A,ADGRB2,JCAD,ISLR2,SH3RF1,PTN,CHD8,SPTBN4,BAK1,GRHL3,PTPRB,PTPRD,PTPRG,PTPRJ,PTPRS,JAM2,RAB6A,RB1,ARID4A,RBBP4,CACNG7,TRPV4,RHO,RING1,ROBO1,RORA,RPS6KA2,BDNF,S100B,VPS52,ATXN1,SCN2A,SDC2,PRDM1,GALNT11,ZNF335,NEUROD6,CDH23,STRA6,ARHGEF28,CHST8,SHB,SHC1,SHH,FBXL17,SIM1,SLC1A2,SLC5A3,SLIT1,SLIT3,SMARCA2,SMARCC2,SOX2,SOX5,SP3,FOXL2,BPGM,SPTBN1,SRD5A1,SREBF1,STAT1,AURKA,STXBP1,STXBP3,TBCD,TBX15,TCF4,TCF3,TCF7L2,TCF12,TFAP2B,NR2F1,TGFB3,THBS1,THBS3,ICAM5,TLL1,TNR,TNXB,TP53,TP73,NR2C2,TRIO,TRPS1,TUB,CCR2,CLRN1,VDR,VEGFC,WEE1,NSD2,WNT7B,XRCC4,YWHAG,YWHAZ,ZBTB14,ZIC1,PSAPL1,RNF112,CACNA1C,PXDN,WDR77,MCPH1,CLMN,CLMP,SYNDIG1,ATAT1,WLS,GRHL2,CALD1,NRSN2,SEMA6D,BICC1,FRAS1,SCUBE1,WNT10A,SRCIN1,MFAP5,NDFIP1,COL18A1,ST8SIA2,NPRL3,SLC7A5,APOLD1,TMEM163,ITM2C,ADAMTS12,SBF2,DPF1,TRAPPC9,MAD1L1,ANGPTL6,IMMP2L,DTNBP1,ANTXR1,NCK2,PROK1,PARD6B,KIRREL3,TTBK1,KDM2B,SORBS2,UNC119B,FUT10,PIK3R3,ATCAY,SHANK3,KNDC1,SCRT2,BHLHE40,PSMG1,JRKL,DNAH11,SERPINB7,ADAM18,CCK,PER2,ACTN3,PHOX2B,NAV3,NAV2,KALRN,BRSK2,SEMA5A,STARD13,LDB2,TBX19,FMNL3,CBFA2T2,PLXNA4,MAP3K13,DLG5,CRLF1,NUMBL,PRDM6,B4GALT6,LHX2,NRXN3,ADIPOQ,NRXN2,CD28,LRRC4B,CRIPT,CD34,ROCK2,TBX4,ADAMTS2,CD44,PITPNM1,NCOR2,CELSR1,AATK,ARHGEF10,KDM4A,IFT140,ZNF536,CLSTN3,SNPH,HDAC4,TOX,MATR3,ARHGAP44,CDH1
GO:0010595	BP	positive regulation of endothelial cell migration	131	27	0.00339056	1	MIR1908,CCBE1,EGF,PTK2B,FGF2,FOXC2,ADGRA2,GATA3,FOXP1,ANGPT1,MIRLET7F1,MIR10A,NOS3,ATP5F1A,P2RX4,ANGPT4,HDAC7,PDPK1,PIK3CG,RIN2,BCAS3,PRKD1,JCAD,STAT5A,THBS1,VEGFC,SEMA5A,ROCK2,SCARB1
GO:0048856	BP	anatomical structure development	5978	782	0.00341129	1	SRA1,MIR885,CDH4,CDH5,MIR1908,APELA,TSPAN2,RASGRP1,FRY,ARFRP1,CDH18,LPAR6,TENM1,DHRS2,CDK6,CDKN2C,IKZF1,CDO1,HMG20B,DLC1,NDRG1,ADARB1,PEMT,CDX1,VAV3,BAIAP2,CEACAM5,HOXB13,CAP2,SEMA6C,SEMA6B,UBD,DPYSL4,COLEC10,TXNIP,EXOC5,IGF2BP1,IGF2BP3,CSPG5,B3GNT2,ADCY1,RAI1,CFTR,CCR9,WASF3,CPLX2,FAXDC2,MALT1,FERMT2,LILRB4,TDRKH,RIPK3,CHD2,WDR5,CHEK1,CIT,GLMN,PLCD3,ADPRHL1,CHRNA7,EFHC1,XKR4,SLC25A25,FMNL2,SMYD4,TBCB,RASGRP4,CTHRC1,OSR2,ABHD15,GRIN3A,ARAP1,CATSPER2,CLU,FGD4,ASCL4,FRMD6,SLC24A4,CCR4,CCR6,PLK5,CNN3,OR10J5,COL4A2,COL5A1,COL8A2,COL11A1,COL11A2,COL12A1,COL15A1,COL17A1,TRIM71,ZFP42,SLC9B2,PPARGC1B,PACRG,CPM,SGCZ,UNC5D,CRIP2,CRMP1,MYO3B,CRYBB3,CRYGC,CRYGD,MAPK14,CSF1R,CSF3R,PRICKLE1,NCAN,CSRP2,RBFOX3,RTN4RL1,CCBE1,DACT3,CTNNA2,CTSH,LRATD1,FGD5,CUX1,CNTN4,SLC2A12,GRK2,FREM1,CYP19A1,C11orf65,ZFPM1,DDC,DAW1,DDX10,AFG2A,RBM46,DACT2,ADAMTS16,DNAH5,DOCK1,DUSP5,GPR183,ECE1,EFNA2,EGF,ANO6,ELK3,EPAS1,DMTN,EPHA1,EPHB1,STX2,DIPK2A,ERBB2,ERBB3,EYA4,ABCA3,ETS2,FANCC,PTK2B,FANCG,OOSP2,FBN2,KDM1B,VWDE,FOXK1,DAGLB,NYAP1,ALDH3A2,FGF2,FGF3,FGF6,FGF7,FGFR3,FGG,NTNG1,FNDC3A,ZHX2,SBNO2,TRAK1,ATF6,SHANK2,FOXC1,CEP152,IGSF9B,CNOT1,FOXJ1,PALLD,MYO16,FOXC2,MYT1L,CLUAP1,ZNF609,HECW1,EXPH5,ZNF423,TTLL5,SIPA1L3,SARM1,FSTL4,PLXND1,LPIN1,DIP2A,MESD,SULF1,ARC,TMEM131L,ATP11A,ADGRL3,ANKS1A,ACSL6,SLC9A8,CUX2,CLASP1,SYNE1,CRB1,ABCB10,HEY1,MACF1,TTC9,SLC39A14,KAT6B,RBFOX2,SEZ6L,CDC42EP4,ORC3,CORO1C,SH3BP1,SPO11,DNAAF11,SSBP3,PLXNB2,SLC7A11,CADM1,FLRT2,ALK,ALOX5,MTOR,FRZB,ALPL,NR5A2,FYN,VXN,CFAP65,PCSK9,GABRA5,GABRG3,CATSPERD,GAK,LMOD1,TAFA5,KLK5,SULT4A1,NIPBL,CHRDL2,GAMT,ZNF385A,ADGRA2,NSMF,PPP1R16B,AUTS2,TANC2,KIF26A,TIAM2,GATA3,GATA4,ANKRD2,GBA1,PTPN18,GDF2,GFRA2,GJA5,FOXD3,B9D1,FOXP1,DKK3,BRPF3,AGO2,SLC39A1,GLI3,PCLO,MAJIN,PRTG,ANGPT1,CDH19,GPRIN3,XKR6,GRB2,RAPGEF1,GRIK1,HIPK2,ARHGAP35,ANKRD11,BLNK,TFCP2L1,CERS2,A1CF,TLX3,HELLS,NRG1,EHD2,MNX1,HLA-E,APAF1,FOXA2,HNF4A,HNRNPH3,HOXA1,HOXA2,HOXA3,HOXB2,HOXB6,APBB1,HOXC10,APBB2,HOXD3,HSBP1,HSD17B3,IGSF3,NDST1,LINGO4,ACADM,NRBP2,FMN1,KRT27,IGF1R,IGF2,RBPJ,CXCR2,IL12RB1,INSIG1,IREB2,ITGA1,ITGA3,ITGA4,ITPKB,JARID2,KRT77,PEAK3,KCNJ10,KCNQ1,KEL,THEMIS,KRT31,KRT32,TMIGD1,RNF207,PLEKHM3,ALKAL1,BSX,LAMA3,LAMA4,LAMB1,LAMB2,LEP,LFNG,LHCGR,ARHGDIG,EEIG1,SNX19,ASIC2,LRCH4,LRP1,LRP2,LRP4,LRP6,LTK,LY9,MIRLET7A1,MIRLET7F1,MIR10A,MIR142,SMAD1,SMAD7,ARSB,MAPT,MBNL1,MBP,MAP3K4,MGAT1,AFDN,MMP13,MMP17,CCDC88C,CDNF,ASPA,ASPH,PALM2AKAP2,MST1R,NUDT1,MTX1,MYO7B,MYT1,NBL1,NCAM2,NDUFS3,NELL1,NEUROG1,NF1,NF2,NFATC1,NFIA,NFATC3,NFKBIA,NGFR,NID1,ATP1B2,NNAT,NODAL,NOS3,NOTCH4,NOVA2,NPAS2,NRCAM,NRDC,ATP2B2,NTRK2,ROR2,OAS2,MIR379,OCA2,OPCML,P2RX4,RRM2B,PAK1,PALM,PRKN,IRX4,ASAP1,HDGFL3,NTM,PBX1,PBX3,SHANK1,PLLP,PLEKHO1,CLDN18,ZNF219,ABI3,CRIM1,NRN1,ANGPT4,WNT16,PDE4D,SFMBT1,UBE2J1,EVL,ATP5PB,IL23A,HDAC7,PDE6B,SRRT,ASB1,PDPK1,WWOX,ATP8A2,MAP3K20,PGF,PIK3CG,PIK3R1,PKHD1,PLCG2,PLXNA1,TSPEAR,TREM2,SNTG2,SSH1,RIN2,TOLLIP,MXRA8,DDX56,RBFOX1,FAM20A,AHI1,NDE1,CDHR2,BCAS3,PLPPR1,CCDC40,ANO1,RNF220,RIF1,PBRM1,DPPA4,PPP2R3A,ACER3,TNFRSF19,MACROH2A2,SOX6,TENT5A,PPP1R9A,KIF16B,ZDHHC7,PRKACA,PRKACB,LUC7L,RADIL,CCDC88A,DOK4,PRKAR1A,PARVA,MBD5,CFAP44,PRKCB,AXL,ADAP2,ADCY10,PRKCH,PRKD1,ASH1L,PRKCQ,UNC45A,PRKCZ,MAPK3,SULF2,PCDHB3,PRLR,KIAA1217,PARD3,KLK7,BCCIP,CELF4,DPYSL5,MFF,STOX2,CTNNBIP1,ENTPD7,RPGRIP1,ZMIZ1,BIRC6,PTH1R,MYORG,ARID1B,HEG1,ADGRB1,RPTOR,PTK7,DISP3,NLGN2,SEMA6A,MRTFA,ADGRB2,JCAD,ISLR2,SH3RF1,PTN,CHD8,SPTBN4,PTPN6,BAK1,GRHL3,PTPRB,PTPRD,PTPRG,PTPRJ,PTPRS,JAM2,RAB6A,RAD51B,PLAAT4,RB1,ARID4A,HIVEP3,RBBP4,CACNG7,TRPV4,RFX2,RHO,RING1,SMAP1,ROBO1,RORA,RORC,RPS6KA2,RXRA,BDNF,S100B,VPS52,ATXN1,SCN2A,BICD1,SDC2,PRDM1,GALNT11,ZNF335,NEUROD6,CDH23,STRA6,ARHGEF28,CHST8,KLHL25,CIAO3,NOM1,BNC1,SHB,SHC1,SHH,FBXL17,SIM1,SLC26A6,SLC1A2,SMTN,SLC5A3,SLC20A1,SLIT1,SLIT3,SMARCA2,SMARCC2,SOX2,SOX5,SP3,FOXL2,BPGM,SPTBN1,SRD5A1,SREBF1,STAT1,STAT5A,AURKA,STXBP1,STXBP3,TBCD,TBX15,TCF4,TCF3,TCF7,TCF7L2,TCF12,TEAD1,TFAP2B,NR2F1,TFDP1,TGFB1I1,TGFB3,THBS1,THBS3,ICAM5,TLL1,CLEC3B,TNNT3,TNR,TNXB,TP53,TP73,TPT1,NR2C2,TRIO,TRPM2,TRPS1,TUB,CCR2,TXNRD1,CLRN1,VDR,VEGFC,VHL,WEE1,NSD2,WNT7B,XRCC4,LDLRAD4,YWHAG,YWHAZ,ZAP70,ZBTB14,ZIC1,PSAPL1,RNF112,CACNA1C,PXDN,WDR77,TFEB,MCPH1,TUT7,CLMN,CLMP,SYNDIG1,ATAT1,WLS,GRHL2,CALD1,NRSN2,SEMA6D,BICC1,FRAS1,SCUBE1,WNT10A,SRCIN1,MPIG6B,FGF23,MFAP5,NDFIP1,COL18A1,CMIP,ACTN4,ST8SIA2,NPRL3,SLC7A5,CLPB,APOLD1,LBH,TMEM163,ITM2C,ADAMTS12,SBF2,DPF1,CAPN2,CAPN3,TRAPPC9,MAD1L1,ANGPTL6,IMMP2L,OBSCN,DTNBP1,NSRP1,BLTP1,ANTXR1,POLR1B,NCK2,PROK1,CNFN,CASR,PARD6B,KIRREL3,TTBK1,KDM2B,SORBS2,UNC119B,FUT10,ZFYVE19,PIK3R3,ATCAY,SHANK3,KNDC1,SCRT2,BHLHE40,PSMG1,CBFA2T3,JRKL,DNAH11,SERPINB7,ADAM18,ADAM9,LIN7A,TSC22D1,CCK,PER2,VNN1,ACTN3,SGCE,PHOX2B,NAV3,NAV2,KLHL6,KALRN,PHLDB2,BRSK2,SEMA5A,STARD13,LDB2,TBX19,FMNL3,CBFA2T2,PLXNA4,MYADM,MAP3K13,CD4,DLG5,CRLF1,CD8A,SPECC1,NUMBL,MFHAS1,MAPKAPK2,OLFM2,PRDM6,TRIP13,B4GALT6,LHX2,ARHGAP18,NRXN3,ADIPOQ,KIF3B,NRXN2,CD28,LRRC4B,TJP2,CRIPT,CDYL,CD34,ROCK2,TBX4,ADAMTS2,APBA3,CD44,PITPNM1,NCOR2,CELSR1,AATK,ARHGEF10,SOCS5,ZNF516,KDM4A,IFT140,ZNF536,CLSTN3,RIPOR2,SNPH,HDAC4,TOX,CD151,MATR3,RBM19,ARHGAP44,ZBTB40,CDH1,DGCR2
GO:1903276	BP	regulation of sodium ion export across plasma membrane	4	3	0.00349812	1	ATP1B2,ATP1B3,FXYD1
GO:1903278	BP	positive regulation of sodium ion export across plasma membrane	4	3	0.00349812	1	ATP1B2,ATP1B3,FXYD1
GO:0007275	BP	multicellular organism development	4738	649	0.00350524	1	MIR885,CDH4,CDH5,MIR1908,APELA,TSPAN2,RASGRP1,FRY,ARFRP1,CDH18,LPAR6,TENM1,CDK6,CDKN2C,HMG20B,DLC1,NDRG1,ADARB1,PEMT,CDX1,VAV3,BAIAP2,HOXB13,SEMA6C,SEMA6B,DPYSL4,IGF2BP1,IGF2BP3,CSPG5,B3GNT2,ADCY1,RAI1,CFTR,WASF3,CPLX2,FAXDC2,MALT1,FERMT2,LILRB4,TDRKH,RIPK3,WDR5,CHEK1,CIT,GLMN,PLCD3,ADPRHL1,CHRNA7,EFHC1,SLC25A25,SMYD4,TBCB,CTHRC1,OSR2,GRIN3A,CLU,SLC24A4,CCR4,CCR6,PLK5,OR10J5,COL4A2,COL5A1,COL8A2,COL11A1,COL11A2,COL12A1,COL15A1,TRIM71,ZFP42,SLC9B2,PPARGC1B,SGCZ,UNC5D,CRMP1,MYO3B,CRYBB3,CRYGC,CRYGD,MAPK14,CSF1R,CSF3R,PRICKLE1,NCAN,RBFOX3,RTN4RL1,CCBE1,CTNNA2,CTSH,CUX1,CNTN4,SLC2A12,GRK2,FREM1,CYP19A1,ZFPM1,DDC,DAW1,AFG2A,RBM46,DACT2,ADAMTS16,DNAH5,DUSP5,GPR183,ECE1,EFNA2,EGF,ANO6,ELK3,EPAS1,EPHA1,EPHB1,DIPK2A,ERBB2,ERBB3,ABCA3,ETS2,FANCC,PTK2B,FANCG,FBN2,DAGLB,NYAP1,ALDH3A2,FGF2,FGF3,FGF6,FGF7,FGFR3,NTNG1,FNDC3A,ZHX2,TRAK1,ATF6,SHANK2,FOXC1,IGSF9B,CNOT1,FOXJ1,PALLD,MYO16,FOXC2,MYT1L,CLUAP1,ZNF609,HECW1,ZNF423,TTLL5,SIPA1L3,SARM1,FSTL4,PLXND1,LPIN1,DIP2A,SULF1,ARC,TMEM131L,ATP11A,ADGRL3,ANKS1A,ACSL6,CUX2,CLASP1,SYNE1,CRB1,ABCB10,HEY1,MACF1,TTC9,SLC39A14,KAT6B,RBFOX2,SEZ6L,ORC3,CORO1C,SPO11,DNAAF11,SSBP3,PLXNB2,SLC7A11,CADM1,FLRT2,ALK,ALOX5,MTOR,FRZB,ALPL,NR5A2,FYN,VXN,PCSK9,GABRA5,GABRG3,GAK,TAFA5,SULT4A1,NIPBL,CHRDL2,ADGRA2,NSMF,PPP1R16B,AUTS2,TANC2,KIF26A,TIAM2,GATA3,GATA4,GBA1,PTPN18,GDF2,GFRA2,GJA5,FOXD3,B9D1,FOXP1,DKK3,BRPF3,AGO2,SLC39A1,GLI3,PCLO,PRTG,ANGPT1,CDH19,GPRIN3,GRB2,RAPGEF1,GRIK1,HIPK2,ARHGAP35,ANKRD11,TFCP2L1,CERS2,A1CF,TLX3,HELLS,NRG1,MNX1,HLA-E,APAF1,FOXA2,HNF4A,HOXA1,HOXA2,HOXA3,HOXB2,HOXB6,APBB1,HOXC10,APBB2,HOXD3,HSBP1,HSD17B3,IGSF3,NDST1,LINGO4,ACADM,NRBP2,FMN1,IGF1R,IGF2,RBPJ,CXCR2,IL12RB1,INSIG1,IREB2,ITGA1,ITGA3,ITGA4,ITPKB,JARID2,KCNJ10,KCNQ1,KEL,TMIGD1,RNF207,ALKAL1,LAMA3,LAMA4,LAMB1,LAMB2,LEP,LFNG,LHCGR,ARHGDIG,EEIG1,SNX19,ASIC2,LRCH4,LRP1,LRP2,LRP4,LRP6,LTK,MIRLET7A1,MIRLET7F1,MIR10A,MIR142,SMAD1,SMAD7,ARSB,MAPT,MBNL1,MBP,MAP3K4,MGAT1,MMP13,MMP17,CDNF,ASPA,ASPH,MST1R,NUDT1,MYT1,NBL1,NCAM2,NDUFS3,NELL1,NEUROG1,NF1,NF2,NFATC1,NFIA,NFATC3,NFKBIA,NGFR,NID1,ATP1B2,NNAT,NODAL,NOS3,NOTCH4,NOVA2,NPAS2,NRCAM,NRDC,ATP2B2,NTRK2,ROR2,OAS2,OPCML,P2RX4,RRM2B,PAK1,PALM,PRKN,IRX4,ASAP1,HDGFL3,NTM,PBX1,PBX3,SHANK1,PLLP,CLDN18,ZNF219,ABI3,CRIM1,NRN1,ANGPT4,WNT16,EVL,ATP5PB,IL23A,HDAC7,PDE6B,SRRT,ASB1,PDPK1,WWOX,ATP8A2,MAP3K20,PGF,PIK3CG,PIK3R1,PKHD1,PLXNA1,TREM2,SNTG2,RIN2,MXRA8,DDX56,RBFOX1,AHI1,NDE1,BCAS3,PLPPR1,CCDC40,ANO1,RNF220,RIF1,PBRM1,DPPA4,PPP2R3A,ACER3,MACROH2A2,SOX6,TENT5A,PPP1R9A,KIF16B,PRKACA,PRKACB,CCDC88A,DOK4,PRKAR1A,PARVA,MBD5,PRKCB,AXL,ADAP2,ADCY10,PRKCH,PRKD1,ASH1L,PRKCQ,PRKCZ,MAPK3,SULF2,PCDHB3,PRLR,KIAA1217,PARD3,BCCIP,CELF4,DPYSL5,STOX2,CTNNBIP1,RPGRIP1,ZMIZ1,BIRC6,PTH1R,ARID1B,HEG1,ADGRB1,RPTOR,PTK7,DISP3,NLGN2,SEMA6A,ADGRB2,JCAD,ISLR2,SH3RF1,PTN,CHD8,SPTBN4,PTPN6,BAK1,GRHL3,PTPRB,PTPRD,PTPRG,PTPRJ,PTPRS,JAM2,RAB6A,RAD51B,PLAAT4,RB1,ARID4A,RBBP4,CACNG7,TRPV4,RHO,RING1,SMAP1,ROBO1,RORA,RPS6KA2,RXRA,BDNF,S100B,VPS52,ATXN1,SCN2A,SDC2,PRDM1,GALNT11,ZNF335,NEUROD6,CDH23,STRA6,ARHGEF28,CHST8,KLHL25,SHB,SHC1,SHH,FBXL17,SIM1,SLC1A2,SLC5A3,SLIT1,SLIT3,SMARCA2,SMARCC2,SOX2,SOX5,SP3,FOXL2,BPGM,SPTBN1,SRD5A1,SREBF1,STAT1,AURKA,STXBP1,STXBP3,TBCD,TBX15,TCF4,TCF3,TCF7,TCF7L2,TCF12,TEAD1,TFAP2B,NR2F1,TGFB1I1,TGFB3,THBS1,THBS3,ICAM5,TLL1,TNR,TNXB,TP53,TP73,NR2C2,TRIO,TRPS1,TUB,CCR2,TXNRD1,CLRN1,VDR,VEGFC,WEE1,NSD2,WNT7B,XRCC4,YWHAG,YWHAZ,ZAP70,ZBTB14,ZIC1,PSAPL1,RNF112,CACNA1C,PXDN,WDR77,TFEB,MCPH1,CLMN,CLMP,SYNDIG1,ATAT1,WLS,GRHL2,CALD1,NRSN2,SEMA6D,BICC1,FRAS1,SCUBE1,WNT10A,SRCIN1,FGF23,MFAP5,NDFIP1,COL18A1,CMIP,ST8SIA2,NPRL3,SLC7A5,APOLD1,TMEM163,ITM2C,ADAMTS12,SBF2,DPF1,CAPN2,CAPN3,TRAPPC9,MAD1L1,ANGPTL6,IMMP2L,DTNBP1,NSRP1,BLTP1,ANTXR1,POLR1B,NCK2,PROK1,CASR,PARD6B,KIRREL3,TTBK1,KDM2B,SORBS2,UNC119B,FUT10,ZFYVE19,PIK3R3,ATCAY,SHANK3,KNDC1,SCRT2,BHLHE40,PSMG1,JRKL,DNAH11,SERPINB7,ADAM18,TSC22D1,CCK,PER2,VNN1,ACTN3,PHOX2B,NAV3,NAV2,KALRN,PHLDB2,BRSK2,SEMA5A,STARD13,LDB2,TBX19,FMNL3,CBFA2T2,PLXNA4,MYADM,MAP3K13,CD4,DLG5,CRLF1,SPECC1,NUMBL,PRDM6,B4GALT6,LHX2,NRXN3,ADIPOQ,KIF3B,NRXN2,CD28,LRRC4B,CRIPT,CD34,ROCK2,TBX4,ADAMTS2,APBA3,CD44,PITPNM1,NCOR2,CELSR1,AATK,ARHGEF10,SOCS5,KDM4A,IFT140,ZNF536,CLSTN3,SNPH,HDAC4,TOX,MATR3,RBM19,ARHGAP44,CDH1
GO:0007155	BP	cell adhesion	1524	232	0.00373555	1	CDH4,CDH5,TSPAN32,EDIL3,RASGRP1,CDH18,SORBS3,TENM1,CDK6,CORO2B,DLC1,VAV3,BAIAP2,CEACAM5,CSPG5,MALT1,FERMT2,LILRB4,STON1,PTPRT,GLMN,PARD3B,CNN3,COL5A1,COL6A2,COL8A2,COL12A1,COL15A1,COL17A1,EGFLAM,CLDN23,UNC5D,SIRPA,MAPK14,CSF3R,PLEKHA7,PRICKLE1,NCAN,CTNNA2,CTSG,CCDC80,CNTN4,FREM1,DACT2,DOCK1,ECM2,DMTN,EPHA1,EPHB1,ERBB2,ERBB3,PTK2B,FGG,NTNG1,FNDC3A,IGSF9B,FOXJ1,PALLD,FOXC2,PLXND1,TMEM131L,ADGRL3,CLASP1,CRB1,MACF1,FPR2,CORO1C,PLXNB2,SLC7A11,CADM1,FLRT2,ALOX5,MTOR,FYN,GATA3,GLI3,PRTG,ANGPT1,CDH19,STXBP6,CTNNA3,HLA-E,FOXA2,HOXD3,VWA2,FMN1,IGF2,RBPJ,IL12RB1,ITGA1,ITGA3,ITGA4,ITGA9,ITGAE,ITPKB,TMIGD1,RPSA2,CDHR4,LAMA3,LAMA4,LAMB1,LAMB2,LEP,LGALS3BP,ARHGDIG,LPP,LRP6,LY9,MIR10A,SMAD7,MBP,MFAP4,AFDN,MUC4,NCAM2,NF1,NF2,NID1,ATP1B2,NODAL,NOTCH4,NRCAM,OPCML,PODXL2,CNTN3,NTM,GP6,CLDN18,IL23A,PDPK1,PIK3CG,PIK3R1,PKHD1,PLXNA1,RIN2,MXRA8,CDHR2,PBRM1,SIRPG,RADIL,PRKAR1A,PARVA,AXL,PRKCE,PRKCQ,PRKCZ,PCDHB3,PRLR,PARD3,DUSP22,ZMIZ1,ARID1B,ADGRB1,PTK7,NLGN2,SEMA6A,JCAD,PTPN6,PTPRD,PTPRJ,PTPRS,PXN,JAM2,TRPV4,ROBO1,S100B,SELL,SELPLG,CDH23,PARVG,NOD2,KLHL25,SHB,SHC1,SHH,SMARCA2,SMARCC2,SOX2,STXBP1,STXBP3,TBCD,TGFB1I1,THBS1,THBS3,ICAM5,TNR,TNXB,CCR2,WNT7B,ZAP70,PXDN,GRHL2,SRCIN1,NDFIP1,COL18A1,SSPN,ACTN4,ADAMTS12,MAD1L1,HMCN1,ANTXR1,NCK2,KIRREL3,SKAP1,ADAM18,ADAM9,VNN1,ACTN3,SGCE,F2RL3,PHLDB2,SEMA5A,CLDN10,SCARF2,PLXNA4,MYADM,CD4,MAGI1,DLG5,NRXN3,ADIPOQ,NRXN2,CD28,LRRC4B,LPXN,TJP2,CD34,THEMIS2,ROCK2,CHST10,CD44,CELSR1,CLCA2,PPM1F,SOCS5,CLSTN3,RIPOR2,ADGRE5,CD151,CDH1,DGCR2
GO:0007167	BP	enzyme-linked receptor protein signaling pathway	1024	159	0.00414659	1	MIR885,CDH5,BAIAP2,TXNIP,FERMT2,STON1,PTPRT,RASGRP4,COL4A2,TRIM71,MAPK14,CSF1R,PRICKLE1,NRG4,CCBE1,HJV,PPM1L,TMPRSS6,DACT2,EFNA2,EGF,EPHA1,EPHB1,ERBB2,ERBB3,PTK2B,FBN2,DOK6,FGF2,FGF3,FGF6,FGF7,FGFR3,FOXC1,FOXC2,PEG10,ZNF423,FSTL4,SULF1,SIK2,ANKS1A,SLC39A14,CADM1,FLRT2,ALK,FYN,SHC2,CHRDL2,ADGRA2,GATA3,GATA4,PTPN18,GDF2,GFRA2,DKK3,ANGPT1,GRB2,RAPGEF1,HIPK2,BLNK,NRG1,NDST1,VWA2,LRIT3,IGF1R,IGF2,RBPJ,ITGA1,ITGA3,KCP,ALKAL1,SKOR1,LEP,LIFR,LRP1,LRP2,LRP4,LTBP1,LTBP2,LTK,MIRLET7A1,MIRLET7F1,MIR10A,MIR142,SMAD1,SMAD7,MST1R,NBL1,NFIA,NGFR,NODAL,NTRK2,ROR2,PAK1,GP6,CRIM1,PDGFRL,PDK2,PDPK1,PGF,PIK3R1,AHI1,KIF16B,CCDC88A,DOK4,MBD5,PRKCB,AXL,PRKD1,PRKCQ,PRKCZ,MAPK3,SULF2,PRLR,ANKS1B,DUSP22,ZMIZ1,MYORG,SEMA6A,JCAD,PTN,NCOA5,ZFYVE28,PTPRD,PTPRG,PTPRJ,PXN,ARID4A,RBBP4,ROBO1,BDNF,PRDM16,PBLD,ARHGEF28,SHC1,SPTBN1,SREBF1,STAT5A,TFAP2B,TGFB1I1,TGFB3,THBS1,TNXB,TP53,TRIO,VEGFC,LDLRAD4,ZAP70,FGF23,ADAMTS12,SNX25,NCK2,ZGPAT,AFAP1L2,PIK3R3,ADAM9,TSC22D1,MVB12B,KALRN,MTMR4,CD4,CD8A,MAPKAPK2,LONP1,ADIPOQ,HTRA3,LPXN,SOCS5
GO:0099151	BP	regulation of postsynaptic density assembly	13	6	0.00444893	1	PTK2B,ABI3,PTPRD,PTPRS,LRRC4B,CRIPT
GO:0043125	MF	ErbB-3 class receptor binding	5	4	0.00449839	1	ERBB2,ERBB3,NRG1,PIK3R1
GO:0070830	BP	bicellular tight junction assembly	71	16	0.00475928	1	CDH5,CLDN23,FRMPD2,GPBAR1,GDF2,MIR142,AFDN,CLDN18,PRKACA,PRKCH,PARD3,TBCD,GRHL2,CLDN10,MARVELD3,ROCK2
GO:1990782	MF	protein tyrosine kinase binding	123	26	0.00508782	1	CDH5,SIRPA,ERBB2,SHC2,ANGPT1,GRB2,BLNK,NRG1,ALKAL1,LRP4,GP6,ANGPT4,PIK3R1,PLCG2,TREM2,DUSP22,SHC1,TP53,YWHAG,PITPNM3,NCK2,FIZ1,CD4,TJP2,PITPNM1,SOCS5,CDH1
GO:0045794	BP	negative regulation of cell volume	5	4	0.00514457	1	CLCN3,ANO6,KCNMA1,SHANK3
GO:0005890	CC	sodium:potassium-exchanging ATPase complex	12	5	0.00524149	1	ATP1A1,ATP1B2,ATP1B3,FXYD1,FXYD4
GO:0009653	BP	anatomical structure morphogenesis	2747	403	0.00525111	1	MIR885,CDH4,CDH5,MIR1908,APELA,FRY,ARFRP1,CDH18,DLC1,ADARB1,CDX1,VAV3,BAIAP2,HOXB13,CAP2,SEMA6C,SEMA6B,EXOC5,IGF2BP1,IGF2BP3,CSPG5,B3GNT2,ADCY1,CFTR,WASF3,FERMT2,GLMN,PLCD3,ADPRHL1,CHRNA7,FMNL2,CTHRC1,OSR2,ARAP1,CLU,FGD4,FRMD6,SLC24A4,OR10J5,COL4A2,COL5A1,COL8A2,COL11A1,COL12A1,COL15A1,TRIM71,PPARGC1B,CPM,UNC5D,MYO3B,MAPK14,CSF1R,CSF3R,PRICKLE1,CSRP2,CCBE1,CTNNA2,CTSH,LRATD1,FGD5,CUX1,CNTN4,FREM1,CYP19A1,C11orf65,ZFPM1,RBM46,DACT2,ADAMTS16,DOCK1,DUSP5,ECE1,EFNA2,EGF,ELK3,EPAS1,DMTN,EPHA1,EPHB1,STX2,ERBB2,EYA4,ETS2,FANCC,PTK2B,FBN2,NYAP1,FGF2,FGF3,FGF6,FGF7,FGFR3,NTNG1,ZHX2,SBNO2,TRAK1,FOXC1,CNOT1,FOXJ1,PALLD,MYO16,FOXC2,CLUAP1,HECW1,SIPA1L3,SARM1,FSTL4,PLXND1,DIP2A,SULF1,ARC,SLC9A8,CUX2,CLASP1,SYNE1,CRB1,HEY1,MACF1,CDC42EP4,CORO1C,SH3BP1,SSBP3,PLXNB2,FLRT2,ALOX5,MTOR,FRZB,ALPL,NR5A2,FYN,LMOD1,TAFA5,KLK5,SULT4A1,NIPBL,GAMT,ZNF385A,ADGRA2,NSMF,PPP1R16B,AUTS2,TANC2,TIAM2,GATA3,GATA4,GBA1,PTPN18,GDF2,GJA5,FOXD3,B9D1,FOXP1,DKK3,AGO2,SLC39A1,GLI3,ANGPT1,CDH19,GRB2,HIPK2,ARHGAP35,ANKRD11,TFCP2L1,NRG1,EHD2,MNX1,APAF1,FOXA2,HNF4A,HOXA1,HOXA2,HOXA3,HOXB2,HOXB6,APBB1,HOXC10,APBB2,HOXD3,HSBP1,NDST1,FMN1,KRT27,IGF1R,IGF2,RBPJ,CXCR2,INSIG1,ITGA1,ITGA3,ITGA4,PEAK3,KCNQ1,KEL,RNF207,BSX,LAMA3,LAMB1,LAMB2,LEP,LFNG,LRP1,LRP2,LRP4,LRP6,MIRLET7A1,MIRLET7F1,MIR10A,SMAD1,SMAD7,MAPT,MBNL1,MBP,MMP13,CCDC88C,ASPH,PALM2AKAP2,NBL1,NEUROG1,NF1,NF2,NFATC1,NFIA,NFATC3,NGFR,NODAL,NOS3,NOTCH4,NOVA2,NRCAM,NRDC,NTRK2,PAK1,PALM,PRKN,IRX4,PBX1,PBX3,SHANK1,PLEKHO1,ZNF219,ABI3,NRN1,ANGPT4,WNT16,EVL,HDAC7,PDPK1,WWOX,ATP8A2,MAP3K20,PGF,PIK3CG,PKHD1,PLXNA1,TSPEAR,TREM2,SSH1,RIN2,FAM20A,AHI1,BCAS3,CCDC40,ANO1,SOX6,KIF16B,ZDHHC7,PRKACA,PRKACB,PRKAR1A,PARVA,PRKCB,ADCY10,PRKD1,ASH1L,PRKCQ,PRKCZ,MAPK3,SULF2,PARD3,DPYSL5,MFF,CTNNBIP1,RPGRIP1,ZMIZ1,HEG1,ADGRB1,PTK7,SEMA6A,MRTFA,ADGRB2,JCAD,ISLR2,PTN,SPTBN4,PTPN6,BAK1,GRHL3,PTPRB,PTPRD,PTPRJ,PTPRS,JAM2,RB1,CACNG7,TRPV4,RFX2,RHO,RING1,ROBO1,RORA,BDNF,S100B,VPS52,BICD1,SDC2,PRDM1,ZNF335,CDH23,STRA6,ARHGEF28,SHB,SHC1,SHH,SLIT1,SLIT3,SOX2,SOX5,SP3,FOXL2,SPTBN1,STAT1,AURKA,STXBP1,TBCD,TBX15,TFAP2B,TGFB1I1,TGFB3,THBS1,THBS3,TNNT3,TNR,TP53,TRIO,CCR2,TXNRD1,CLRN1,VDR,VEGFC,VHL,WEE1,NSD2,WNT7B,ZIC1,CACNA1C,PXDN,WLS,GRHL2,CALD1,SEMA6D,FRAS1,WNT10A,SRCIN1,MPIG6B,FGF23,MFAP5,COL18A1,ST8SIA2,NPRL3,APOLD1,ADAMTS12,CAPN2,CAPN3,ANGPTL6,OBSCN,DTNBP1,POLR1B,PROK1,CASR,PARD6B,KIRREL3,KDM2B,PIK3R3,SHANK3,KNDC1,DNAH11,ADAM9,CCK,ACTN3,PHOX2B,KLHL6,KALRN,PHLDB2,BRSK2,SEMA5A,STARD13,TBX19,FMNL3,PLXNA4,MYADM,MAP3K13,DLG5,NUMBL,B4GALT6,LHX2,ARHGAP18,NRXN3,ADIPOQ,CD34,ROCK2,TBX4,CD44,CELSR1,IFT140,RIPOR2,CD151,MATR3,ARHGAP44,CDH1,DGCR2
GO:0002803	BP	positive regulation of antibacterial peptide production	5	3	0.00531472	1	KLK5,KLK7,NOD2
GO:0019955	MF	cytokine binding	140	25	0.00556726	1	CCR9,COPS5,CCR4,CCR6,CSF1R,CSF3R,HJV,FGF2,CHRDL2,IL1R1,CXCR2,IL12RB1,IL12RB2,ITGA4,LIFR,LTBP1,NBL1,PRLR,TGFB3,THBS1,CCR2,PXDN,IL1R2,CCRL2,CD4,CRLF1
GO:0048806	BP	genitalia development	47	13	0.0060179	1	CYP19A1,NIPBL,HSD17B3,LHCGR,LRP2,NEUROG1,ROR2,ASB1,AXL,BAK1,STRA6,SHH,SRD5A1
GO:0048869	BP	cellular developmental process	4415	584	0.00626411	1	SRA1,CDH4,CDH5,APELA,TSPAN2,RASGRP1,FRY,TENM1,DHRS2,CDK6,CDKN2C,IKZF1,HMG20B,NDRG1,ADARB1,CDX1,BAIAP2,CEACAM5,HOXB13,SEMA6C,SEMA6B,UBD,TXNIP,IGF2BP1,CSPG5,B3GNT2,ADCY1,CFTR,CCR9,WASF3,CPLX2,FAXDC2,MALT1,FERMT2,RAB32,LILRB4,TDRKH,RIPK3,CHD2,CIT,GLMN,ADPRHL1,CHRNA7,TBCB,RASGRP4,CTHRC1,OSR2,GRIN3A,CATSPER2,CLU,GTSF1,FRMD6,CCR4,CCR6,PLK5,CNN3,OR10J5,EDARADD,COL4A2,COL5A1,COL11A1,COL12A1,COL15A1,SLC9B2,PPARGC1B,PACRG,LRGUK,SGCZ,UNC5D,CRIP2,CRMP1,CRYGD,MAPK14,CSF1R,CSF3R,PRICKLE1,TMEM120B,NCAN,CSRP2,RTN4RL1,DACT3,CTBP1,CTBP2,CTNNA2,CUX1,CNTN4,CYP24A1,ZFPM1,AP1G1,AFG2A,RBM46,DACT2,DOCK1,GPR183,ECE1,EFNA2,ELF2,ELK3,EPAS1,DMTN,EPHB1,ERBB2,ERBB3,EYA4,ETS2,FANCC,PTK2B,FANCG,OOSP2,FBN2,KDM1B,FOXK1,DAGLB,NYAP1,FGF2,FGF3,FGF6,FGF7,FGFR3,FGG,NTNG1,FNDC3A,ZHX2,SBNO2,TRAK1,FOXC1,CEP152,CNOT1,FOXJ1,PALLD,MYO16,FOXC2,MYT1L,ZNF609,HECW1,EXPH5,PEG10,ZNF423,SIPA1L3,SARM1,FSTL4,PLXND1,DIP2A,SULF1,ARC,TMEM131L,ATP11A,ADGRL3,ANKS1A,ACSL6,SLC9A8,CUX2,CLASP1,SYNE1,CRB1,ABCB10,HEY1,MACF1,SLC39A14,KAT6B,ORC3,CORO1C,SH3BP1,SPO11,SSBP3,PLXNB2,SLC7A11,RAB38,CADM1,FLRT2,ALK,ALOX5,MTOR,FRZB,ALPL,NR5A2,FYN,VXN,GABBR1,CFAP65,PCSK9,GABRA5,CATSPERD,GAK,LMOD1,KLK5,SULT4A1,NIPBL,CHRDL2,ZNF385A,ADGRA2,NSMF,PPP1R16B,AUTS2,TANC2,KIF26A,TIAM2,GATA3,GATA4,ANKRD2,GBA1,GDF2,FOXD3,SND1,B9D1,FOXP1,BRPF3,GLI3,MAJIN,PRTG,ANGPT1,GPRIN3,ZFP41,GRB2,RAPGEF1,HIPK2,ARHGAP35,BLNK,TFCP2L1,CERS2,ERO1A,TLX3,NRG1,EHD2,MNX1,APAF1,FOXA2,HNF4A,HNRNPH3,HOXA2,APBB1,HOXC10,APBB2,HOXD3,HSBP1,ACADM,NRBP2,KRT27,IGF1R,IGF2,RBPJ,IL12RB1,INSIG1,IREB2,ITGA1,ITGA3,ITGA4,ITPKB,JARID2,KRT77,PTPRQ,KCNJ10,KCNQ1,KEL,THEMIS,KRT31,KRT32,TMIGD1,PLEKHM3,ALKAL1,NKX1-2,LAMA3,LAMB1,LAMB2,LEP,LFNG,FADS1,EEIG1,SNX19,LRP1,LRP2,LRP4,LRP6,LTK,LY9,MIR10A,MIR142,MIR182,SMAD1,SMAD7,ARSB,MAPT,MBNL1,MAP3K4,AFDN,CCDC88C,CDNF,ASPA,MYO7B,MYT1,NBL1,NCAM2,NELL1,NEUROG1,NF1,NF2,NFATC1,NFIA,NFATC3,NFKBIA,NGFR,NID1,ATP1B2,NODAL,NOTCH4,NOVA2,NRCAM,NRDC,ATP2B2,NTRK2,ROR2,MIR379,OCA2,OPCML,P2RX4,PAK1,PRKN,IRX4,ASAP1,HDGFL3,NTM,PBX1,PBX3,SHANK1,GLRX2,PLEKHO1,CLDN18,ZNF219,ABI3,CRIM1,NRN1,WNT16,PDE4D,SFMBT1,UBE2J1,IL23A,HDAC7,SRRT,PDPK1,WWOX,ATP8A2,MAP3K20,PGF,PIK3R1,PKHD1,PLCG2,PLXNA1,TREM2,RIN2,RETREG1,TOLLIP,CCHCR1,SPATA6,MXRA8,DDX56,RBFOX1,AHI1,GATAD2A,NDE1,CDHR2,ANO1,RNF220,PBRM1,MACROH2A2,SOX6,TENT5A,PPP1R9A,ZDHHC7,PRKACA,RADIL,CCDC88A,PRKAR1A,CFAP44,AXL,ADCY10,PRKCH,CAND1,PRKD1,PRKCQ,UNC45A,PRKCZ,MAPK3,SULF2,MAPK9,PRLR,PARD3,BCCIP,CELF4,DPYSL5,CTNNBIP1,ENTPD7,RPGRIP1,ZMIZ1,PTH1R,MYORG,ARID1B,HEG1,ADGRB1,RPTOR,PTK7,DISP3,NLGN2,SEMA6A,MRTFA,ISLR2,SH3RF1,PTN,RDH14,SPTBN4,TRIB3,PTPN6,BAK1,PTPRB,PTPRD,PTPRG,PTPRJ,PTPRS,JAM2,RAB6A,PLAAT4,RB1,ARID4A,HIVEP3,RBBP4,CACNG7,TRPV4,RFX2,RHO,SMAP1,ROBO1,RORA,RORC,RPS6KA2,RXRA,BDNF,S100B,VPS52,SDC2,PRDM1,ZNF335,NEUROD6,PRDM16,CDH23,ARHGEF28,KLHL25,WIPF3,CIAO3,BNC1,SHB,SHH,FBXL17,SIM1,SLC26A6,SLIT1,SLIT3,SMARCA2,SMARCC2,SOX2,SOX5,SP3,FOXL2,BPGM,SRD5A1,SREBF1,STAT1,STAT5A,AURKA,STXBP1,TBCD,TBX15,TCF4,TCF3,TCF7,TCF7L2,TCF12,TFAP2B,NR2F1,TGFB1I1,TGFB3,TLL1,TNNT3,TNR,TNXB,TP53,TP73,TPM4,NR2C2,TRIO,TRPM2,TRPS1,TSNAX,CCR2,CLRN1,VDR,VEGFC,VHL,WEE1,WNT7B,LDLRAD4,YWHAG,ZAP70,ZIC1,PSAPL1,RNF112,WDR77,PRRC2A,TUT7,CLMN,SETD6,ATAT1,GRHL2,SEMA6D,SCUBE1,WNT10A,SRCIN1,MPIG6B,FGF23,MFAP5,NDFIP1,COL18A1,ACTN4,ST8SIA2,SLC7A5,CLPB,APOLD1,LBH,ITM2C,ADAMTS12,DPF1,CAPN2,CAPN3,TRAPPC9,ANGPTL6,LRMDA,OBSCN,DTNBP1,BLTP1,POLR1B,NCK2,CNFN,PARD6B,KIRREL3,TTBK1,FKBP6,SORBS2,FUT10,PIK3R3,ATCAY,SHANK3,KNDC1,SCRT2,BHLHE40,CBFA2T3,ADAM18,ADAM9,TSC22D1,CCK,NR1I2,PER2,VNN1,ACTN3,PHOX2B,NAV3,NAV2,KALRN,PHLDB2,BRSK2,SEMA5A,TBX19,MTA1,CBFA2T2,PLXNA4,MYADM,MAP3K13,CD4,DLG5,CD8A,NUMBL,MFHAS1,OLFM2,PRDM6,TRIP13,B4GALT6,LHX2,NRXN3,ADIPOQ,CD28,TJP2,CDYL,CD34,ROCK2,TBX4,CELSR1,ARHGEF10,SOCS5,ZNF516,KDM4A,IFT140,ZNF536,RIPOR2,SNPH,HDAC4,TOX,MRC2,ARHGAP44,CDH1
GO:0070097	MF	delta-catenin binding	9	5	0.0065615	1	PTPRT,PLEKHA7,DACT3,DACT2,PTPRJ
GO:0031849	MF	olfactory receptor binding	6	3	0.00704218	1	RTP5,RTP2,REEP1
GO:0030154	BP	cell differentiation	4413	583	0.00707602	1	SRA1,CDH4,CDH5,APELA,TSPAN2,RASGRP1,FRY,TENM1,DHRS2,CDK6,CDKN2C,IKZF1,HMG20B,NDRG1,ADARB1,CDX1,BAIAP2,CEACAM5,HOXB13,SEMA6C,SEMA6B,UBD,TXNIP,IGF2BP1,CSPG5,B3GNT2,ADCY1,CFTR,CCR9,WASF3,CPLX2,FAXDC2,MALT1,FERMT2,RAB32,LILRB4,TDRKH,RIPK3,CHD2,CIT,GLMN,ADPRHL1,CHRNA7,TBCB,RASGRP4,CTHRC1,OSR2,GRIN3A,CATSPER2,CLU,GTSF1,FRMD6,CCR4,CCR6,PLK5,CNN3,OR10J5,EDARADD,COL4A2,COL5A1,COL11A1,COL12A1,COL15A1,SLC9B2,PPARGC1B,PACRG,LRGUK,SGCZ,UNC5D,CRIP2,CRMP1,CRYGD,MAPK14,CSF1R,CSF3R,PRICKLE1,TMEM120B,NCAN,CSRP2,RTN4RL1,DACT3,CTBP1,CTBP2,CTNNA2,CUX1,CNTN4,CYP24A1,ZFPM1,AP1G1,AFG2A,RBM46,DACT2,DOCK1,GPR183,ECE1,EFNA2,ELF2,ELK3,EPAS1,DMTN,EPHB1,ERBB2,ERBB3,EYA4,ETS2,FANCC,PTK2B,FANCG,OOSP2,FBN2,KDM1B,FOXK1,DAGLB,NYAP1,FGF2,FGF3,FGF6,FGF7,FGFR3,FGG,NTNG1,FNDC3A,ZHX2,SBNO2,TRAK1,FOXC1,CEP152,CNOT1,FOXJ1,PALLD,MYO16,FOXC2,MYT1L,ZNF609,HECW1,EXPH5,PEG10,ZNF423,SIPA1L3,SARM1,FSTL4,PLXND1,DIP2A,SULF1,ARC,TMEM131L,ATP11A,ADGRL3,ANKS1A,ACSL6,SLC9A8,CUX2,CLASP1,SYNE1,CRB1,ABCB10,HEY1,MACF1,SLC39A14,KAT6B,ORC3,CORO1C,SH3BP1,SPO11,SSBP3,PLXNB2,SLC7A11,RAB38,CADM1,FLRT2,ALK,ALOX5,MTOR,FRZB,ALPL,NR5A2,FYN,VXN,GABBR1,CFAP65,PCSK9,GABRA5,CATSPERD,GAK,LMOD1,KLK5,SULT4A1,NIPBL,CHRDL2,ZNF385A,ADGRA2,NSMF,PPP1R16B,AUTS2,TANC2,KIF26A,TIAM2,GATA3,GATA4,ANKRD2,GBA1,GDF2,FOXD3,SND1,B9D1,FOXP1,BRPF3,GLI3,MAJIN,PRTG,ANGPT1,GPRIN3,ZFP41,GRB2,RAPGEF1,HIPK2,ARHGAP35,BLNK,TFCP2L1,CERS2,ERO1A,TLX3,NRG1,EHD2,MNX1,APAF1,FOXA2,HNF4A,HNRNPH3,HOXA2,APBB1,HOXC10,APBB2,HOXD3,HSBP1,ACADM,NRBP2,KRT27,IGF1R,IGF2,RBPJ,IL12RB1,INSIG1,IREB2,ITGA1,ITGA3,ITGA4,ITPKB,JARID2,KRT77,PTPRQ,KCNJ10,KCNQ1,KEL,THEMIS,KRT31,KRT32,TMIGD1,PLEKHM3,ALKAL1,NKX1-2,LAMA3,LAMB1,LAMB2,LEP,LFNG,FADS1,EEIG1,SNX19,LRP1,LRP2,LRP4,LRP6,LTK,LY9,MIR10A,MIR142,SMAD1,SMAD7,ARSB,MAPT,MBNL1,MAP3K4,AFDN,CCDC88C,CDNF,ASPA,MYO7B,MYT1,NBL1,NCAM2,NELL1,NEUROG1,NF1,NF2,NFATC1,NFIA,NFATC3,NFKBIA,NGFR,NID1,ATP1B2,NODAL,NOTCH4,NOVA2,NRCAM,NRDC,ATP2B2,NTRK2,ROR2,MIR379,OCA2,OPCML,P2RX4,PAK1,PRKN,IRX4,ASAP1,HDGFL3,NTM,PBX1,PBX3,SHANK1,GLRX2,PLEKHO1,CLDN18,ZNF219,ABI3,CRIM1,NRN1,WNT16,PDE4D,SFMBT1,UBE2J1,IL23A,HDAC7,SRRT,PDPK1,WWOX,ATP8A2,MAP3K20,PGF,PIK3R1,PKHD1,PLCG2,PLXNA1,TREM2,RIN2,RETREG1,TOLLIP,CCHCR1,SPATA6,MXRA8,DDX56,RBFOX1,AHI1,GATAD2A,NDE1,CDHR2,ANO1,RNF220,PBRM1,MACROH2A2,SOX6,TENT5A,PPP1R9A,ZDHHC7,PRKACA,RADIL,CCDC88A,PRKAR1A,CFAP44,AXL,ADCY10,PRKCH,CAND1,PRKD1,PRKCQ,UNC45A,PRKCZ,MAPK3,SULF2,MAPK9,PRLR,PARD3,BCCIP,CELF4,DPYSL5,CTNNBIP1,ENTPD7,RPGRIP1,ZMIZ1,PTH1R,MYORG,ARID1B,HEG1,ADGRB1,RPTOR,PTK7,DISP3,NLGN2,SEMA6A,MRTFA,ISLR2,SH3RF1,PTN,RDH14,SPTBN4,TRIB3,PTPN6,BAK1,PTPRB,PTPRD,PTPRG,PTPRJ,PTPRS,JAM2,RAB6A,PLAAT4,RB1,ARID4A,HIVEP3,RBBP4,CACNG7,TRPV4,RFX2,RHO,SMAP1,ROBO1,RORA,RORC,RPS6KA2,RXRA,BDNF,S100B,VPS52,SDC2,PRDM1,ZNF335,NEUROD6,PRDM16,CDH23,ARHGEF28,KLHL25,WIPF3,CIAO3,BNC1,SHB,SHH,FBXL17,SIM1,SLC26A6,SLIT1,SLIT3,SMARCA2,SMARCC2,SOX2,SOX5,SP3,FOXL2,BPGM,SRD5A1,SREBF1,STAT1,STAT5A,AURKA,STXBP1,TBCD,TBX15,TCF4,TCF3,TCF7,TCF7L2,TCF12,TFAP2B,NR2F1,TGFB1I1,TGFB3,TLL1,TNNT3,TNR,TNXB,TP53,TP73,TPM4,NR2C2,TRIO,TRPM2,TRPS1,TSNAX,CCR2,CLRN1,VDR,VEGFC,VHL,WEE1,WNT7B,LDLRAD4,YWHAG,ZAP70,ZIC1,PSAPL1,RNF112,WDR77,PRRC2A,TUT7,CLMN,SETD6,ATAT1,GRHL2,SEMA6D,SCUBE1,WNT10A,SRCIN1,MPIG6B,FGF23,MFAP5,NDFIP1,COL18A1,ACTN4,ST8SIA2,SLC7A5,CLPB,APOLD1,LBH,ITM2C,ADAMTS12,DPF1,CAPN2,CAPN3,TRAPPC9,ANGPTL6,LRMDA,OBSCN,DTNBP1,BLTP1,POLR1B,NCK2,CNFN,PARD6B,KIRREL3,TTBK1,FKBP6,SORBS2,FUT10,PIK3R3,ATCAY,SHANK3,KNDC1,SCRT2,BHLHE40,CBFA2T3,ADAM18,ADAM9,TSC22D1,CCK,NR1I2,PER2,VNN1,ACTN3,PHOX2B,NAV3,NAV2,KALRN,PHLDB2,BRSK2,SEMA5A,TBX19,MTA1,CBFA2T2,PLXNA4,MYADM,MAP3K13,CD4,DLG5,CD8A,NUMBL,MFHAS1,OLFM2,PRDM6,TRIP13,B4GALT6,LHX2,NRXN3,ADIPOQ,CD28,TJP2,CDYL,CD34,ROCK2,TBX4,CELSR1,ARHGEF10,SOCS5,ZNF516,KDM4A,IFT140,ZNF536,RIPOR2,SNPH,HDAC4,TOX,MRC2,ARHGAP44,CDH1
GO:0071944	CC	cell periphery	5949	739	0.00720449	1	KCNE3,SRA1,LRRC70,CDH4,CDH5,SLC17A4,IQCJ-SCHIP1,TSPAN32,GPC6,EDIL3,TSPAN2,RASGRP1,FRY,CDH18,LPAR6,TENM1,GPHN,CACNG3,DLC1,NDRG1,CDIPT,CD52,VAV3,BAIAP2,CEACAM5,CAP2,SEMA6C,SEMA6B,COLEC10,RASL10A,EXOC5,CSPG5,GNB5,RRH,ADCY1,SLC12A7,CFTR,CCR9,FTCD,SLC26A1,TSPAN9,FERMT2,LILRB4,GLIPR1,ADAP1,STON1,ADAMTS8,PTPRT,CAPN10,NISCH,AKAP11,DCTN3,PLCD3,CHRM5,EXOC3,SYNPO,CHRNA7,XKR4,ELFN2,OSBPL1A,OSBPL7,TBCB,RASGRP4,CTHRC1,LYPD1,GRIN3A,NIBAN1,ARAP1,AGAP3,CATSPER2,PARD3B,RFFL,CLCN3,CLU,OR52R1,CLTB,ANO4,FRMD6,SLC24A4,CCR4,CCR6,TMEM266,NOXO1,SLC43A2,OR10J5,DRAM2,COL4A2,PROKR2,COL5A1,COL6A2,COL8A2,COL11A1,COL11A2,COL12A1,COL15A1,COL17A1,COPB1,ENPP6,SLC9B2,EGFLAM,CPM,CLDN23,SGCZ,UNC5D,HGSNAT,CRIP2,RIMS4,SIRPA,FRMPD2,CSF1R,CSF3R,PRIMA1,TTC7B,NRG4,NCAN,RTN4RL1,CCBE1,ATP8B3,SYT6,CTBP1,HJV,CTBP2,CTNNA2,ENTHD1,CTSG,CTSH,GPBAR1,CCDC80,FGD5,CNTN4,RASGEF1B,SLC2A12,NKAIN2,GRK2,LRATD2,SLC7A13,FREM1,TAMALIN,DGKQ,AP2A2,DAPK1,APCDD1L,TMPRSS6,CLEC4F,GPR156,CLEC4C,HTR3C,ADAMTS16,DOCK1,DPP6,ECM2,GPR183,ECE1,CYS1,EFNA2,EGF,SDR16C5,ANO6,GRAMD2A,EIF5,SLC51A,EMP3,PRSS55,EPB41L2,DMTN,EPHA1,EPHB1,STX2,ERBB2,ERBB3,ABCA3,ETS2,F11,FABP2,PTK2B,FANCG,OR8U3,CCNY,MS4A15,FBN2,FCER1A,RASGEF1A,DAGLB,FGF6,FGFR3,GPC5,FGG,RASA3,NTNG1,TRAK1,ZP1,MAPRE1,SHANK2,IGSF9B,PALLD,MYO16,FNBP1,TTLL5,SIPA1L3,ATP10B,PLXND1,RFTN1,DIP2A,MESD,SULF1,EXOC6B,ARC,TMEM131L,ATP11A,MCF2L,ADGRL3,EHBP1,ACSL6,SLC9A8,CLASP1,SYNE1,UBR4,CRB1,MACF1,SLC39A14,ARHGAP45,RASD2,FPR2,CDC42EP4,CORO1C,SH3BP1,NTSR2,ARFIP2,PLXNB2,SLC7A11,RAB38,CADM1,FLRT2,ALK,ALPL,FYB1,FYN,VXN,GABBR1,CFAP65,PCSK9,GABRA5,GABRG3,CATSPERD,SHC2,SGMS1,PNISR,ADGRA2,NSMF,PPP1R16B,TSPAN17,CHIC2,OR11A1,OR1L3,GFRA2,GJA5,CYTH4,CPNE7,SLC39A1,PCLO,GNAL,GNAO1,GNG11,SLCO3A1,PRTG,TMEM114,ANGPT1,GPR25,GPR26,CDH19,SLC9A9,GPRIN3,XKR6,GPR39,TRARG1,GRB2,RAPGEF1,GRIA4,GRID1,SLC27A6,GRIK1,ARHGAP35,GRM4,GSR,BLNK,GYPC,SCHIP1,GZMB,HDGF,NRG1,EHD2,HLA-E,HLA-F,APBB1,LINGO4,ANKRD45,VWA2,OR6C4,FMN1,RTP2,IGF1R,TICAM2,IL1R1,CXCR2,IL12RB1,IL12RB2,INPP4A,INPP5A,ITGA1,ITGA3,ITGA4,ITGA9,ITGAE,ITIH1,ITPR2,KCNA6,KRT77,MIGA1,KCND3,CATIP,LHFPL3,KCNH2,KCNJ1,KCNJ5,KCNJ10,KCNMA1,KCNN1,KCNQ1,ARL4D,KEL,NPSR1,SHISA6,TMIGD1,RPSA2,TRABD2B,PLEKHM3,CDHR4,ALKAL1,OR52H1,OR52N2,OR52E6,OR52E8,OR52E4,GPR152,OR10G7,LAIR1,LAMA3,LAMA4,LAMB1,LAMB2,LASP1,LGALS3BP,LHCGR,LIFR,ARHGDIG,ASIC2,RAB44,LPP,LRCH4,LRP1,LRP2,LRP4,LRP6,LSP1,LTBP1,LTBP2,LTK,LY9,SMAD7,MAPT,MBP,MCC,MFAP4,AFDN,TRPM1,MMP13,MMP17,ASPH,PALM2AKAP2,MSRA,MST1R,MYO1F,MUC2,MUC4,MYO1A,MYO5B,NCAM2,ATP1A1,NF1,NF2,NFKBIA,NGFR,NID1,ATP1B2,ATP1B3,NOS3,NOTCH4,NRCAM,ATP2B2,NTRK2,ROR2,OPCML,ATP5F1A,P2RX4,PODXL2,PAK1,PALM,ARHGEF4,CNTN3,NTM,SHANK1,ABHD17B,PLEKHO1,PCOLCE,GP6,CLDN18,CRIM1,GOLM1,BFAR,NRN1,KCNK9,ANGPT4,PDE4A,BIN2,PDE4D,PDE9A,PDE6B,ATP6V1H,PDPK1,WWOX,ATP8A2,SERPINB10,PIK3CG,PIK3R1,PKHD1,LRP1B,PLCG2,FXYD1,ATP6V0A1,PLXNA1,PNOC,FXYD4,SLCO1C1,TSPEAR,TREM2,SNTG2,SSH1,TOLLIP,MXRA8,SLC6A20,DIRAS2,NDE1,CDHR2,PLPPR1,PXK,CYP2W1,ANO1,RIF1,CCDC198,CCDC25,PPP6R3,PI4K2A,SIRPG,TRPV6,TNFRSF19,PRF1,PPP1R9A,STAP2,PRKACA,PRKACB,CCDC88A,PRKAR1A,PARVA,TDP1,PRKCB,AXL,ADAP2,PRKCE,ADCY10,PRKCH,PRKD1,PRKCQ,PRKCZ,LANCL2,MAPK3,SULF2,GNG12,MAPK9,MAPK10,PCDHB3,PRLR,SUSD2,BTNL2,PROS1,PARD3,KLK7,ANKS1B,DUSP22,CHMP1B,VN1R1,PTH1R,ARID1B,HEG1,ADGRB1,MTUS1,SORCS2,PTK7,NCEH1,NLGN2,SEMA6A,UNC79,ADGRB2,JCAD,ISLR2,PTN,CIP2A,KIAA1614,SPTBN4,PTPN4,TRIB3,PTPN6,PTPRB,PTPRD,PTPRG,PTPRH,PTPRJ,PTPRN2,PTPRS,PXN,ABHD17C,JAM2,RAB6A,MAP4K2,RABGGTA,RALGDS,RAPSN,ARID4A,CACNG7,TRPV4,RGS7,RGS13,RGS16,RHO,SMAP1,ROBO1,SCART1,RYR3,SCN2A,SCN4B,SCTR,SDC2,PIEZO2,GPSM3,SELL,SELPLG,CDH23,PARVG,NOD2,DNAJC1,STRA6,TENT4B,ARHGEF28,LINGO3,SHB,SHC1,SHH,EPS8L2,SLC26A6,SLC1A2,SLC1A4,SLC5A3,SLC6A1,SLC6A11,SLC6A12,SLC10A1,SLC12A4,SLC20A1,CYP4F12,MTMR9,SPTBN1,AURKA,STXBP1,STXBP3,TBCD,TFR2,TGFB1I1,TGFB3,THBS1,THBS3,ICAM5,TLR1,TSPAN4,CLEC3B,TNR,TNXB,TPM4,TRPM2,C4BPB,TUB,CCR2,CLRN1,VHL,WNT7B,ZAP70,CA12,CACNA1A,CACNA1C,PXDN,IL1R2,CACNG1,SLMAP,KCNAB1,MLPH,CARD14,PRRC2A,OR52N1,GSDMD,CLMP,THSD4,ATP8B4,TMC7,SYNDIG1,WLS,CALD1,PSCA,NRSN2,SEMA6D,BAIAP2L2,FRAS1,SCUBE1,CUBN,ULBP1,TRAF3IP3,TTYH3,MPIG6B,MFAP5,NDFIP1,COL18A1,SSPN,ACTN4,SLC7A5,SYNC,APOLD1,TMEM163,ITM2C,ADAMTS12,ADAMTS10,RNF146,CAPN2,CAPN3,DYSF,CASP1,RTBDN,TAS1R3,FRMD8,ANGPTL6,HMCN1,CTTNBP2,OBSCN,DTNBP1,BLTP1,ANTXR1,C2orf88,CAVIN2,SPIRE2,CNFN,PARD6G,CASR,PARD6B,ZGPAT,KIRREL3,AFAP1L2,SORBS2,CRACR2A,GPR65,PLCD4,LINGO1,LRP11,PRSS12,FIBCD1,ZFYVE19,RERG,KCNAB2,DGKZ,SHANK3,RGS8,TNKS1BP1,PLPP2,SKAP1,ADAM18,ADAM9,MATN4,LIN7A,TSC22D1,ASAP2,SYNJ2,VNN1,ACTN3,SGCE,TRIM4,NAV2,MVB12B,STBD1,F2RL3,PHLDB2,CEACAM21,TP53I13,CCRL2,SEMA5A,MAP7,CLDN10,LDB2,FMNL3,RCCD1,COL23A1,PLXNA4,MYADM,LPAR2,TIMD4,CD4,LRRFIP1,FCMR,MAGI1,DLGAP2,DLG5,CRLF1,CD8A,OLFM2,NHERF2,ARHGAP18,NRXN3,ADIPOQ,NRXN2,CD28,GRAP2,LRRC4B,LPXN,TJP2,FADS2,TNFRSF8,CD34,ROCK2,STX8,SCARB1,ADAMTS2,RAB3D,APBA3,CD44,PITPNM1,CELSR1,CLCA2,RALGPS1,PPIP5K1,USP6NL,NOS1AP,RAB11FIP3,CLSTN3,RIPOR2,ADGRE5,CD151,ELMO1,C2CD2L,ARHGAP44,CDH1
GO:0005102	MF	signaling receptor binding	1483	196	0.00720947	1	CDH5,APELA,EDIL3,CACNG3,VAV3,PIBF1,SEMA6C,SEMA6B,COLEC10,CSPG5,FERMT2,IL24,ADAMTS8,GLMN,NISCH,NXPH2,CTHRC1,LYPD1,ARAP1,CLU,COL5A1,PACRG,NRG4,HJV,CTSG,JAKMIP1,GRK2,ECM2,EFNA2,EGF,DMTN,ERBB2,ERBB3,FBN2,VWDE,FGF2,FGF3,FGF6,FGF7,FGG,TRAK1,SHANK2,MESD,ANKS1A,SYNE1,ARHGEF12,FPR2,SH3BP1,CADM1,GABARAPL3,FLRT2,FYB1,FYN,TAC4,PCSK9,GABRA5,SHC2,TAFA5,GATA3,GBA1,GDF2,DKK3,SLC39A1,GNAL,GNAO1,ANGPT1,RTP5,GRB2,CNIH4,BLNK,HDGF,NRG1,HLA-E,HLA-F,HNF4A,APBB1,IDUA,RTP2,MACC1,IGF1R,IGF2,IL1R1,IL12RB1,ITGA1,ITGA3,ITGA4,ITGA9,ITGAE,SHISA6,ALKAL1,LAMA3,LAMA4,PLA2G2C,LAMB2,LEP,LIFR,LRP1,LRP4,LRP6,SMAD7,CCDC88C,CDNF,MUC4,NBL1,NF2,NODAL,NOTCH4,ATP2B2,ATP5F1A,OXT,P2RX4,PALM,PRKN,HDGFL3,SHANK1,ANGPT4,WNT16,PDE4D,IL23A,PGF,PIK3CG,PIK3R1,PNOC,SNTG2,TOLLIP,ANO1,CCDC88A,BTNL2,ANKS1B,PSMC5,RPGRIP1,NLGN2,SEMA6A,PTN,PTPN4,PTPRD,PTPRJ,PXN,JAM2,RAPSN,BDNF,S100B,BICD1,GALNT11,SELPLG,SHC1,SHH,REEP1,SLIT1,SLIT3,STAT1,TGFB1I1,TGFB3,THBS1,ICAM5,TLR1,TSPAN4,TNXB,TP53,INS-IGF2,TSNAX,TUB,CCR2,VCP,VEGFC,WNT7B,YWHAG,ZAP70,PXDN,SYNDIG1,PSCA,SEMA6D,WNT10A,ULBP1,FGF23,ACTN4,PITPNM3,ANGPTL6,NCK2,PROK1,CASR,LINGO1,FIZ1,SHANK3,ADAM9,CCK,ACTN3,CCRL2,SEMA5A,MAP7,CD4,CRLF1,CD8A,NHERF2,NRXN3,ADIPOQ,NRXN2,LRRC4B,BABAM2,PITPNM1,NCOR2,SOCS5,CLSTN3,CD151
GO:0017053	CC	transcription repressor complex	77	19	0.00721798	1	CTBP1,CTBP2,ZFPM1,SDR16C5,CBX5,GLI3,HDGF,RBPJ,LIN37,PRDM10,CTNNBIP1,PHF12,ARID4A,PRDM16,SP3,TBX15,TP53,NCOR1,NCOR2,HDAC4
GO:0021563	BP	glossopharyngeal nerve development	5	4	0.00722686	1	HOXA3,HOXD3,NAV2,PLXNA4
GO:0005539	MF	glycosaminoglycan binding	238	42	0.00736364	1	TENM1,ADAMTS8,COL5A1,COL11A1,COL11A2,COL17A1,EGFLAM,NCAN,RTN4RL1,CTSG,CCDC80,ECM2,F11,FGF2,FGF7,SULF1,ALK,HDGF,ITIH1,LIPC,PRSS57,LTBP2,NELL1,PODXL2,PCOLCE,PGF,TREM2,SULF2,PTN,PTPRS,SELL,NOD2,SHH,SLIT1,SLIT3,THBS1,THBS3,CLEC3B,TNXB,MPIG6B,NAV2,SEMA5A,COL23A1,CD44
GO:0007399	BP	nervous system development	2526	379	0.00787642	1	CDH4,TSPAN2,FRY,TENM1,CDK6,CDKN2C,HMG20B,DLC1,NDRG1,ADARB1,BAIAP2,SEMA6C,SEMA6B,DPYSL4,IGF2BP1,IGF2BP3,CSPG5,B3GNT2,ADCY1,WASF3,CPLX2,CIT,GLMN,CHRNA7,EFHC1,TBCB,CTHRC1,GRIN3A,CLU,SLC24A4,CCR4,PLK5,TRIM71,UNC5D,CRMP1,CSF1R,PRICKLE1,NCAN,RBFOX3,RTN4RL1,CTNNA2,CUX1,CNTN4,AFG2A,DNAH5,GPR183,ECE1,EFNA2,EGF,EPHB1,ERBB2,ERBB3,FANCC,PTK2B,DAGLB,NYAP1,ALDH3A2,FGF2,NTNG1,ZHX2,TRAK1,SHANK2,FOXC1,IGSF9B,FOXJ1,PALLD,MYO16,MYT1L,CLUAP1,ZNF609,HECW1,ZNF423,SARM1,FSTL4,PLXND1,LPIN1,DIP2A,SULF1,ARC,ADGRL3,ANKS1A,ACSL6,CUX2,SYNE1,CRB1,HEY1,MACF1,RBFOX2,SEZ6L,ORC3,CORO1C,SSBP3,PLXNB2,SLC7A11,FLRT2,ALK,MTOR,FYN,VXN,PCSK9,GABRA5,GABRG3,GAK,SULT4A1,NIPBL,ADGRA2,NSMF,AUTS2,TANC2,KIF26A,TIAM2,GATA3,GBA1,GFRA2,FOXP1,GLI3,PCLO,PRTG,GPRIN3,GRB2,RAPGEF1,GRIK1,HIPK2,ARHGAP35,CERS2,TLX3,NRG1,MNX1,APAF1,FOXA2,HOXA1,HOXA2,HOXA3,HOXB2,APBB1,HOXC10,APBB2,HOXD3,NDST1,LINGO4,NRBP2,IGF1R,RBPJ,CXCR2,ITGA1,ITGA3,ITGA4,JARID2,KCNJ10,KCNQ1,KEL,ALKAL1,LAMB1,LAMB2,LEP,ASIC2,LRCH4,LRP1,LRP2,LRP4,LRP6,LTK,MIR142,SMAD1,ARSB,MAPT,MBNL1,MBP,CDNF,ASPA,MST1R,MYT1,NBL1,NCAM2,NDUFS3,NELL1,NEUROG1,NF1,NF2,NFIA,NGFR,ATP1B2,NNAT,NODAL,NOVA2,NPAS2,NRCAM,NRDC,ATP2B2,NTRK2,ROR2,OPCML,P2RX4,PAK1,PALM,PRKN,IRX4,ASAP1,HDGFL3,NTM,PBX1,PBX3,SHANK1,PLLP,ABI3,CRIM1,NRN1,WNT16,EVL,ATP5PB,SRRT,ATP8A2,PLXNA1,TREM2,SNTG2,MXRA8,DDX56,RBFOX1,AHI1,NDE1,PLPPR1,ANO1,RNF220,ACER3,MACROH2A2,SOX6,PPP1R9A,PRKACA,PRKACB,CCDC88A,DOK4,MBD5,AXL,ADCY10,PRKCH,PRKD1,PRKCQ,PRKCZ,MAPK3,SULF2,PCDHB3,PARD3,BCCIP,DPYSL5,RPGRIP1,ZMIZ1,ARID1B,ADGRB1,PTK7,DISP3,NLGN2,SEMA6A,ADGRB2,ISLR2,SH3RF1,PTN,CHD8,SPTBN4,GRHL3,PTPRB,PTPRD,PTPRG,PTPRS,JAM2,RAB6A,RB1,RBBP4,CACNG7,TRPV4,RHO,ROBO1,RORA,BDNF,S100B,ATXN1,SCN2A,SDC2,PRDM1,ZNF335,NEUROD6,CDH23,ARHGEF28,CHST8,SHH,FBXL17,SIM1,SLC1A2,SLC5A3,SLIT1,SLIT3,SMARCA2,SMARCC2,SOX2,SOX5,BPGM,SPTBN1,SRD5A1,AURKA,STXBP1,STXBP3,TBCD,TCF4,TCF3,TCF12,TFAP2B,NR2F1,ICAM5,TNR,TNXB,TP53,TP73,NR2C2,TRIO,CCR2,CLRN1,VEGFC,WEE1,WNT7B,YWHAG,YWHAZ,ZIC1,RNF112,MCPH1,CLMN,SYNDIG1,ATAT1,WLS,GRHL2,NRSN2,SEMA6D,WNT10A,SRCIN1,ST8SIA2,SLC7A5,TMEM163,ITM2C,SBF2,DPF1,TRAPPC9,IMMP2L,DTNBP1,NCK2,PARD6B,KIRREL3,TTBK1,KDM2B,UNC119B,FUT10,ATCAY,SHANK3,KNDC1,SCRT2,BHLHE40,PSMG1,JRKL,DNAH11,CCK,PER2,PHOX2B,NAV3,NAV2,KALRN,BRSK2,SEMA5A,LDB2,TBX19,CBFA2T2,PLXNA4,MAP3K13,DLG5,NUMBL,PRDM6,B4GALT6,LHX2,NRXN3,NRXN2,LRRC4B,CRIPT,PITPNM1,NCOR2,CELSR1,AATK,ARHGEF10,KDM4A,IFT140,ZNF536,CLSTN3,SNPH,HDAC4,TOX,ARHGAP44,CDH1
GO:0120157	CC	PAR polarity complex	6	4	0.00807776	1	PRKCZ,PARD3,PARD6G,PARD6B
GO:0005938	CC	cell cortex	309	63	0.00836173	1	FRY,DLC1,EXOC5,FERMT2,EXOC3,TBCB,PARD3B,CLTB,CRIP2,RIMS4,CTBP1,CTBP2,EPB41L2,DMTN,FABP2,PTK2B,TRAK1,MAPRE1,FNBP1,EXOC6B,ARC,CLASP1,CORO1C,SH3BP1,ARFIP2,NSMF,PCLO,GRB2,GYPC,ITPR2,LASP1,ASPH,MYO1A,MYO5B,NF2,BIN2,PPP1R9A,PRKCB,PRKD1,PRKCZ,LANCL2,PARD3,KIAA1614,SPTBN4,PXN,TRPV4,SPTBN1,STXBP1,TPM4,MLPH,CALD1,NDFIP1,ACTN4,CAPN2,HMCN1,CTTNBP2,SPIRE2,PARD6G,PARD6B,ACTN3,PHLDB2,MYADM,C2CD2L,CDH1
GO:0036461	MF	BLOC-2 complex binding	2	2	0.00845283	1	RAB32,RAB38
GO:0002786	BP	regulation of antibacterial peptide production	6	3	0.00871947	1	KLK5,KLK7,NOD2
GO:0001527	CC	microfibril	13	6	0.00880811	1	FBN2,LTBP1,MFAP4,THSD4,MFAP5,ADAMTS10
GO:0030742	MF	GTP-dependent protein binding	21	7	0.0090168	1	RAB32,RASGRP4,AP1G1,ARFIP2,RAB38,RAB34,RAB3D
GO:0086009	BP	membrane repolarization	54	14	0.00937532	1	KCNE3,SLC24A4,GJA5,KCND3,KCNH2,KCNJ5,KCNQ1,RNF207,ATP1A1,ATP1B2,ATP1B3,ADCY10,SCN4B,NOS1AP
GO:0097106	BP	postsynaptic density organization	39	12	0.0095692	1	PTK2B,SHANK2,SHANK1,ABI3,NLGN2,PTPRD,PTPRS,RAPSN,SHANK3,NRXN2,LRRC4B,CRIPT
GO:0043297	BP	apical junction assembly	79	17	0.00957993	1	CDH5,CLDN23,FRMPD2,GPBAR1,GDF2,MIR142,AFDN,CLDN18,PRKACA,PRKCH,PARD3,TBCD,GRHL2,CLDN10,MARVELD3,DLG5,ROCK2
GO:0030863	CC	cortical cytoskeleton	104	26	0.00959225	1	DLC1,RIMS4,EPB41L2,DMTN,MAPRE1,CLASP1,NSMF,PCLO,GYPC,LASP1,MYO1A,NF2,PPP1R9A,PRKCB,LANCL2,SPTBN4,TRPV4,SPTBN1,TPM4,MLPH,CALD1,ACTN4,CAPN2,ACTN3,MYADM,CDH1
GO:0070644	MF	vitamin D response element binding	3	3	0.00972216	1	RXRA,TCF3,VDR
GO:0009986	CC	cell surface	887	125	0.0100987	1	CDH5,TSPAN32,GPC6,CEACAM5,COLEC10,CSPG5,CFTR,CCR9,FERMT2,LILRB4,PTPRT,CLCN3,CLU,CCR4,CCR6,CPM,UNC5D,SIRPA,CSF1R,CSF3R,RTN4RL1,HJV,CLEC4F,CLEC4C,ECE1,ANO6,FCER1A,VWDE,FGFR3,GPC5,FGG,DIP2A,SULF1,PLXNB2,SLC7A11,PCSK9,ADGRA2,GFRA2,GSR,HLA-E,HLA-F,IGSF3,RTP2,IL1R1,CXCR2,IL12RB1,IL12RB2,ITGA1,ITGA3,ITGA4,ITGA9,ITGAE,KCNH2,TMIGD1,LIFR,MYO18A,LRP2,LRP4,LRP6,LY9,ARSB,MBP,MST1R,NGFR,ATP1B2,NOTCH4,NRCAM,NRDC,ROR2,ATP5F1A,GP6,PKHD1,TSPEAR,TREM2,MXRA8,CYP2W1,AXL,SULF2,PRLR,BTNL2,HEG1,NLGN2,ISLR2,SCUBE2,PTPRJ,JAM2,TRPV4,ROBO1,SDC2,SELL,NOD2,SHH,SLC1A2,SLC1A4,SLC6A1,TFR2,TGFB3,THBS1,TNR,TNS1,CAPN5,CCR2,PXDN,CLMP,SCUBE1,CUBN,ULBP1,SLC7A5,CAPN2,RTBDN,ANTXR1,CASR,ADAM9,CEACAM21,CCRL2,COL23A1,LPAR2,CD4,CRLF1,CD8A,ADIPOQ,CD28,CD34,SCARB1,CD44,CLSTN3,CD151
GO:0030054	CC	cell junction	2210	341	0.0101053	1	CDH4,CDH5,IQCJ-SCHIP1,GPC6,CDH18,SORBS3,GPHN,CACNG3,CORO2B,DLC1,NDRG1,ADARB1,BAIAP2,CAP2,IGF2BP1,CSPG5,GNB5,ADCY1,SLC12A7,WASF3,CPLX2,CPLX1,TSPAN9,AP3M2,FERMT2,COPS5,STON1,HNRNPUL1,PTPRT,CHRM5,EXOC3,SYNPO,CHRNA7,LYPD1,GRIN3A,PARD3B,CLCN3,CLU,CLTB,ABTB3,FRMD6,CNN3,COL17A1,SLC9B2,EGFLAM,CLDN23,RIMS4,FRMPD2,MAPK14,PLEKHA7,PRIMA1,NCAN,CSRP2,SYT6,CTBP1,CTBP2,CTNNA2,CNTN4,GRK2,TAMALIN,DGKQ,AP2A2,DAPK1,DBH,AP1G1,HTR3C,EEF1A2,EFNA2,EIF5,EPB41L2,DMTN,EPHB1,STX2,ERBB2,PTK2B,SLC35F1,FGFR3,PUF60,NTNG1,MAPRE1,SHANK2,IGSF9B,PALLD,PDZRN3,SIPA1L3,SARM1,PLXND1,DIP2A,ARC,ADGRL3,CLASP1,SYNE1,CRB1,RASD2,CDC42EP4,CORO1C,SH3BP1,CADM1,FLRT2,FYB1,FYN,GABBR1,GABRA5,GABRG3,GAK,PNKD,PNISR,NSMF,TANC2,TIAM2,NUFIP1,GJA5,PPA2,PCLO,CDH19,GRB2,GRIA4,GRID1,GRIK1,ABR,STXBP6,CTNNA3,GRM4,SCHIP1,FOXA2,APBB1,APBB2,FMN1,INPP4A,IRF2,ITGA1,ITGA3,ITGA4,KCNA6,PEAK3,KCND3,KCNJ10,KCNMA1,KCNN1,THEMIS,SHISA6,LAMA3,LAMB2,LASP1,ASIC2,LPP,LRP1,LRP4,LRP6,SMAD7,MAPT,MBP,AFDN,CCDC88C,ATP1A1,NF1,NF2,NFIA,NGFR,ATP1B2,NRCAM,ATP2B2,NTRK2,ROR2,P2RX4,PAK1,PALM,PRKN,PARN,ASAP1,SHANK1,LAP3,ABHD17B,CLDN18,ABI3,NRN1,KCNK9,EIF3L,BIN2,EVL,HACD3,ATP6V1H,PDPK1,PIK3R1,FXYD1,ATP6V0A1,PNOC,SSH1,MXRA8,AHI1,NDE1,CDHR2,ANO1,PI4K2A,PPP1R9A,ASAP3,PRKACA,FRMD4A,PRKAR1A,PARVA,PRKCB,PRKCE,PRKCH,PRKD1,ASH1L,PRKCZ,MAPK3,MAPK9,PCDHB3,PARD3,CELF4,ANKS1B,MFF,PPM1H,HEG1,ADGRB1,SORCS2,PTK7,NLGN2,JCAD,PTN,SPTBN4,PTPN6,PTPRD,PTPRJ,PTPRN2,PTPRS,PVALB,PXN,ABHD17C,JAM2,RAB4A,RAPSN,CACNG7,TRPV4,RHO,AFAP1,RPL5,RPL31,RPS6KA2,BDNF,SCN2A,SCN4B,NAPB,CDH23,PARVG,INSYN2A,SHC1,SLC1A2,SLC1A4,SLC6A1,SLC6A11,SLC6A12,SLC12A4,SPTBN1,SRP68,AURKA,STXBP1,STXBP3,TBCD,TFR2,TGFB1I1,ICAM5,TSPAN4,TNR,TNS1,TP73,TPM4,TRIO,CAPN5,VCP,YWHAG,YWHAZ,ZAP70,CACNA1A,RNF112,CACNA1C,ZFYVE21,CALB2,CLMP,BAALC,SYNDIG1,ATAT1,GRHL2,BAIAP2L2,FER1L4,SRCIN1,NDFIP1,SSPN,ACTN4,SYNC,TMEM163,ARPC5L,SYN3,CAPN2,DYSF,HMCN1,CTTNBP2,DTNBP1,BLTP1,NCK2,PARD6G,CASR,PARD6B,KLF11,KIRREL3,SORBS2,PRSS12,TNS4,KCNAB2,ATCAY,SHANK3,RGS8,TNKS1BP1,SKAP1,EIF3B,ADAM9,LIN7A,SYNJ2,ACTN3,RPS6KA4,KALRN,PHLDB2,CLDN10,SCARF2,PLXNA4,MYADM,LPAR2,MARVELD3,MAGI1,DLGAP2,DLG5,OLFM2,NHERF2,NRXN3,KIF3B,NRXN2,LRRC4B,LPXN,TJP2,CRIPT,RPH3AL,RAB3D,APBA3,CD44,CLCA2,NOS1AP,RAB11FIP3,CLSTN3,SNPH,ADGRE5,CD151,MRC2,ARHGAP44,CDH1
GO:0032502	BP	developmental process	6535	830	0.010301	1	SRA1,MIR885,CDH4,CDH5,MIR1908,APELA,TSPAN2,RASGRP1,FRY,ARFRP1,CDH18,LPAR6,TENM1,DHRS2,CDK6,CDKN2C,IKZF1,CDO1,HMG20B,DLC1,NDRG1,ADARB1,PEMT,CDX1,VAV3,BAIAP2,CEACAM5,HOXB13,CAP2,SEMA6C,SEMA6B,UBD,DPYSL4,COLEC10,TXNIP,EXOC5,IGF2BP1,IGF2BP3,CSPG5,B3GNT2,ADCY1,RAI1,CFTR,CCR9,WASF3,CPLX2,FAXDC2,MALT1,FERMT2,RAB32,LILRB4,TDRKH,RIPK3,CHD2,WDR5,CHEK1,CIT,GLMN,PLCD3,ADPRHL1,CHRNA7,EFHC1,XKR4,SLC25A25,FMNL2,SMYD4,TBCB,RASGRP4,CTHRC1,OSR2,ABHD15,GRIN3A,ARAP1,CATSPER2,CLCN3,CLU,GTSF1,FGD4,ASCL4,FRMD6,SLC24A4,CCR4,CCR6,PLK5,CNN3,OR10J5,EDARADD,COL4A2,COL5A1,DIS3L2,COL8A2,COL11A1,COL11A2,COL12A1,COL15A1,COL17A1,TRIM71,ZFP42,SLC9B2,PPARGC1B,PACRG,LRGUK,CPM,SGCZ,UNC5D,CRIP2,CRMP1,MYO3B,CRYBB3,CRYGC,CRYGD,MAPK14,CSF1R,CSF3R,PRICKLE1,TMEM120B,NCAN,CSRP2,RBFOX3,RTN4RL1,CCBE1,DACT3,CREB3L4,CTBP1,CTBP2,CTNNA2,CTSH,LRATD1,FGD5,CUX1,CNTN4,SLC2A12,GRK2,FREM1,CYP19A1,CYP24A1,C11orf65,ZFPM1,AP1G1,DDC,DAW1,DDX10,AFG2A,RBM46,DACT2,ADAMTS16,DNAH5,DOCK1,DUSP5,GPR183,ECE1,EFNA2,EGF,ANO6,ELF2,ELK3,EPAS1,DMTN,EPHA1,EPHB1,STX2,DIPK2A,ERBB2,ERBB3,EYA4,ABCA3,ETS2,FANCC,PTK2B,FANCG,CCNY,OOSP2,FBN2,KDM1B,VWDE,FOXK1,DAGLB,NYAP1,ALDH3A2,FGF2,FGF3,FGF6,FGF7,FGFR3,FGG,NTNG1,FNDC3A,ZHX2,SBNO2,TRAK1,ATF6,SHANK2,FOXC1,CEP152,IGSF9B,CNOT1,FOXJ1,PALLD,MYO16,FOXC2,MYT1L,CLUAP1,ZNF609,HECW1,EXPH5,PEG10,ZNF423,TTLL5,SIPA1L3,SARM1,FSTL4,PLXND1,LPIN1,DIP2A,MESD,SULF1,ARC,TMEM131L,ATP11A,ADGRL3,ANKS1A,ACSL6,SLC9A8,CUX2,CLASP1,SYNE1,CRB1,ABCB10,HEY1,MACF1,TTC9,SLC39A14,KAT6B,RBFOX2,SEZ6L,PADI4,CDC42EP4,ORC3,CORO1C,SH3BP1,SPO11,DNAAF11,SSBP3,PLXNB2,SLC7A11,RAB38,CADM1,FLRT2,ALK,ALOX5,MTOR,FRZB,ALPL,NR5A2,FYN,VXN,GABBR1,CFAP65,PCSK9,GABRA5,GABRG3,CATSPERD,GAK,LMOD1,TAFA5,KLK5,SULT4A1,NIPBL,CHRDL2,GAMT,ZNF385A,ADGRA2,NSMF,PPP1R16B,AUTS2,TANC2,KIF26A,TIAM2,GATA3,GATA4,ANKRD2,GBA1,GNL3,PTPN18,GDF2,GFRA2,GJA5,FOXD3,SND1,B9D1,FOXP1,DKK3,BRPF3,AGO2,SLC39A1,GLI3,PCLO,MAJIN,PRTG,ANGPT1,CDH19,GPRIN3,XKR6,ZFP41,GRB2,RAPGEF1,GRIK1,HIPK2,ARHGAP35,ANKRD11,BLNK,TFCP2L1,CERS2,A1CF,ERO1A,TLX3,HELLS,NRG1,EHD2,MNX1,HLA-E,APAF1,FOXA2,HNF4A,HNRNPH3,HOXA1,HOXA2,HOXA3,HOXB2,HOXB6,APBB1,HOXC10,APBB2,HOXD3,HSBP1,HSD17B3,IGSF3,NDST1,LINGO4,ACADM,NRBP2,FMN1,KRT27,IGF1R,IGF2,RBPJ,CXCR2,IL12RB1,INSIG1,IREB2,ITGA1,ITGA3,ITGA4,ITPKB,JARID2,KRT77,PTPRQ,PEAK3,KCNJ10,KCNQ1,KEL,THEMIS,KRT31,KRT32,SHISA6,TMIGD1,RNF207,PLEKHM3,ALKAL1,NKX1-2,BSX,LAMA3,LAMA4,LAMB1,LAMB2,LEP,LFNG,LHCGR,ARHGDIG,FADS1,EEIG1,SNX19,ASIC2,LRCH4,LRP1,LRP2,LRP4,LRP6,LTK,LY9,MIRLET7A1,MIRLET7F1,MIR10A,MIR142,MIR182,SMAD1,SMAD7,ARSB,MAPT,MBNL1,MBP,MAP3K4,MGAT1,AFDN,MMP13,MMP17,CCDC88C,CDNF,ASPA,ASPH,PALM2AKAP2,MST1R,NUDT1,MTX1,MYO7B,MYT1,NBL1,NCAM2,NDUFS3,NELL1,NEUROG1,NF1,NF2,NFATC1,NFIA,NFATC3,NFKBIA,NGFR,NID1,ATP1B2,NNAT,NODAL,NOS3,NOTCH4,NOVA2,NPAS2,NRCAM,NRDC,ATP2B2,NTRK2,ROR2,OAS2,MIR379,OCA2,OPCML,P2RX4,RRM2B,PAK1,PALM,PRKN,IRX4,ASAP1,HDGFL3,NTM,PBX1,PBX3,SHANK1,GLRX2,PLLP,PLEKHO1,CLDN18,ZNF219,ABI3,CRIM1,NRN1,ANGPT4,WNT16,PDE4D,SFMBT1,UBE2J1,EVL,ATP5PB,IL23A,HDAC7,PDE6B,SRRT,ATP6V1H,ASB1,PDPK1,WWOX,ATP8A2,MAP3K20,PGF,PIK3CG,PIK3R1,PKHD1,PLCG2,ATP6V0A1,PLXNA1,TSPEAR,TREM2,SNTG2,SSH1,RIN2,RETREG1,TOLLIP,CCHCR1,SPATA6,LZTFL1,MXRA8,DDX56,RBFOX1,FAM20A,AHI1,GATAD2A,NDE1,CDHR2,BCAS3,PLPPR1,CCDC40,ANO1,RNF220,RIF1,PBRM1,DPPA4,PPP2R3A,ACER3,TNFRSF19,MACROH2A2,SOX6,TENT5A,PPP1R9A,KIF16B,ZDHHC7,PRKACA,PRKACB,LUC7L,RADIL,CCDC88A,DOK4,PRKAR1A,PARVA,MBD5,CFAP44,PRKCB,AXL,ADAP2,ADCY10,PRKCH,CAND1,PRKD1,ASH1L,PRKCQ,UNC45A,PRKCZ,MAPK3,SULF2,MAPK9,PCDHB3,PRLR,KIAA1217,PARD3,KLK7,BCCIP,CELF4,DPYSL5,MFF,STOX2,CTNNBIP1,ENTPD7,RPGRIP1,ZMIZ1,BIRC6,PTH1R,MYORG,ARID1B,HEG1,ADGRB1,RPTOR,PTK7,DISP3,NLGN2,SEMA6A,CFAP97,MRTFA,ADGRB2,JCAD,ISLR2,SH3RF1,PTN,RDH14,CHD8,SPTBN4,TRIB3,PTPN6,BAK1,GRHL3,PTPRB,PTPRD,PTPRG,PTPRJ,PTPRS,JAM2,RAB6A,RAD51B,PLAAT4,RB1,ARID4A,HIVEP3,RBBP4,CACNG7,TRPV4,RFX2,RHO,RING1,SMAP1,ROBO1,RORA,RORC,RPS6KA2,RXRA,BDNF,S100B,VPS52,ATXN1,SCN2A,BICD1,SDC2,PRDM1,GALNT11,ZNF335,NEUROD6,PRDM16,CDH23,STRA6,ARHGEF28,CHST8,KLHL25,WIPF3,CIAO3,NOM1,BNC1,SHB,SHC1,SHH,FBXL17,SIM1,SLC26A6,SLC1A2,SMTN,SLC5A3,SLC20A1,SLIT1,SLIT3,SMARCA2,SMARCC2,SOX2,SOX5,SP3,FOXL2,BPGM,SPTBN1,SRD5A1,SREBF1,STAT1,STAT5A,AURKA,STXBP1,STXBP3,TBCD,TBX15,TCF4,TCF3,TCF7,TCF7L2,TCF12,TEAD1,TFAP2B,NR2F1,TFDP1,TGFB1I1,TGFB3,THBS1,THBS3,ICAM5,TLL1,CLEC3B,TNNT3,TNR,TNXB,TP53,TP73,TPM4,TPT1,NR2C2,TRIO,TRPM2,TRPS1,TSNAX,TUB,CCR2,TXNRD1,CLRN1,VDR,VEGFC,VHL,WEE1,NSD2,WNT7B,XRCC4,LDLRAD4,YWHAG,YWHAZ,ZAP70,ZBTB14,ZIC1,PSAPL1,RNF112,CACNA1C,PXDN,WDR77,PRRC2A,TFEB,MCPH1,TUT7,CLMN,CLMP,SETD6,SYNDIG1,ATAT1,WLS,GRHL2,CALD1,NRSN2,SEMA6D,BICC1,FRAS1,SCUBE1,WNT10A,SRCIN1,MPIG6B,FGF23,MFAP5,NDFIP1,COL18A1,CMIP,ACTN4,ST8SIA2,NPRL3,SLC7A5,CLPB,APOLD1,LBH,TMEM163,ITM2C,ADAMTS12,SBF2,DPF1,CAPN2,CAPN3,TRAPPC9,MAD1L1,ANGPTL6,LRMDA,IMMP2L,OBSCN,DTNBP1,NSRP1,BLTP1,ANTXR1,POLR1B,NCK2,PROK1,CNFN,CASR,PARD6B,KIRREL3,TTBK1,KDM2B,FKBP6,SORBS2,UNC119B,FUT10,ZFYVE19,PIK3R3,ATCAY,SHANK3,KNDC1,SCRT2,BHLHE40,PSMG1,CBFA2T3,JRKL,DNAH11,SERPINB7,ADAM18,ADAM9,LIN7A,TSC22D1,CCK,NR1I2,PER2,VNN1,ACTN3,SGCE,PHOX2B,NAV3,NAV2,KLHL6,KALRN,PHLDB2,BRSK2,SEMA5A,STARD13,LDB2,TBX19,FMNL3,MTA1,CBFA2T2,PLXNA4,MYADM,MAP3K13,CD4,DLG5,CRLF1,CD8A,SPECC1,NUMBL,MFHAS1,MAPKAPK2,OLFM2,PRDM6,TRIP13,B4GALT6,LHX2,ARHGAP18,NRXN3,ADIPOQ,KIF3B,NRXN2,CD28,LRRC4B,TJP2,CRIPT,CDYL,CD34,ROCK2,TBX4,ADAMTS2,APBA3,CD44,PITPNM1,NCOR2,CELSR1,AATK,ARHGEF10,SOCS5,ZNF516,KDM4A,IFT140,ZNF536,CLSTN3,RIPOR2,SNPH,HDAC4,TOX,CD151,MATR3,MRC2,RBM19,ARHGAP44,ZBTB40,CDH1,DGCR2
GO:1901078	BP	negative regulation of relaxation of muscle	7	4	0.0104222	1	GRK2,NEUROG1,PDE4D,ACTN3
GO:0050793	BP	regulation of developmental process	2536	352	0.0104462	1	SRA1,MIR885,CDH4,CDH5,MIR1908,APELA,RASGRP1,CDK6,HMG20B,DLC1,CDX1,BAIAP2,CEACAM5,SEMA6C,SEMA6B,RAI1,CFTR,WASF3,FAXDC2,MALT1,FERMT2,LILRB4,WDR5,CHRNA7,FMNL2,CTHRC1,OSR2,GRIN3A,ARAP1,FGD4,OR10J5,COL4A2,COL5A1,SLC9B2,PPARGC1B,MAPK14,CSF1R,CSF3R,PRICKLE1,NCAN,RTN4RL1,CCBE1,DACT3,CTSH,FGD5,CUX1,CNTN4,C11orf65,ZFPM1,EGF,ANO6,DMTN,EPHA1,EPHB1,ERBB2,ERBB3,PTK2B,FBN2,FGF2,FGF3,FGF7,FGFR3,NTNG1,ZHX2,TRAK1,FOXC1,CNOT1,FOXJ1,FOXC2,HECW1,SARM1,FSTL4,PLXND1,LPIN1,SULF1,ARC,TMEM131L,ATP11A,CUX2,CLASP1,SYNE1,ABCB10,HEY1,MACF1,KAT6B,CDC42EP4,CORO1C,SSBP3,PLXNB2,FLRT2,ALK,ALOX5,MTOR,FRZB,FYN,TAFA5,NIPBL,GAMT,ZNF385A,ADGRA2,NSMF,PPP1R16B,TANC2,TIAM2,GATA3,GATA4,ANKRD2,GDF2,FOXP1,BRPF3,AGO2,GLI3,PRTG,HIPK2,ARHGAP35,CERS2,TLX3,NRG1,EHD2,FOXA2,HNF4A,HOXA2,HOXD3,LINGO4,IGF1R,IGF2,RBPJ,CXCR2,IL12RB1,INSIG1,ITPKB,JARID2,PTPRQ,PEAK3,KEL,RNF207,LAMA3,LAMA4,LAMB1,LAMB2,LEP,LFNG,FADS1,EEIG1,ASIC2,LRP2,LRP4,LTK,MIR10A,MIR142,MIR182,SMAD1,SMAD7,MAPT,ASPA,PALM2AKAP2,NBL1,NELL1,NEUROG1,NF1,NF2,NFATC1,NFATC3,NFKBIA,NGFR,NID1,NODAL,NOS3,NOTCH4,NRCAM,NRDC,NTRK2,ROR2,OAS2,MIR379,PAK1,PALM,PRKN,ASAP1,PBX1,SHANK1,PLEKHO1,CLDN18,ZNF219,ABI3,CRIM1,ANGPT4,SFMBT1,IL23A,HDAC7,SRRT,PDPK1,ATP8A2,PGF,PIK3CG,PIK3R1,PKHD1,PLXNA1,TREM2,RIN2,RBFOX1,AHI1,GATAD2A,RIF1,PBRM1,MACROH2A2,SOX6,TENT5A,PRKACA,LUC7L,PARVA,MBD5,PRKCB,AXL,ADCY10,PRKCH,PRKD1,PRKCZ,MAPK9,PRLR,PARD3,CELF4,DPYSL5,MFF,CTNNBIP1,ZMIZ1,ARID1B,ADGRB1,RPTOR,PTK7,DISP3,NLGN2,SEMA6A,ADGRB2,JCAD,ISLR2,SH3RF1,PTN,SPTBN4,TRIB3,PTPN6,GRHL3,PTPRD,PTPRS,JAM2,PLAAT4,RB1,ARID4A,RBBP4,CACNG7,TRPV4,SMAP1,ROBO1,RORA,RORC,RXRA,BDNF,S100B,SDC2,PRDM1,ZNF335,KLHL25,BNC1,SHB,SHH,SLIT1,SMARCA2,SMARCC2,SOX2,SOX5,STAT1,STAT5A,AURKA,TCF4,TCF3,TCF7,TCF7L2,TCF12,TFAP2B,TGFB1I1,TGFB3,THBS1,TNR,TNXB,TP53,TP73,TPT1,NR2C2,TRIO,TRPS1,CCR2,VDR,VEGFC,VHL,NSD2,WNT7B,LDLRAD4,YWHAG,YWHAZ,ZAP70,RNF112,WDR77,SYNDIG1,ATAT1,SEMA6D,WNT10A,SRCIN1,FGF23,NDFIP1,ST8SIA2,SLC7A5,APOLD1,LBH,ADAMTS12,DPF1,CAPN2,CAPN3,DTNBP1,BLTP1,PROK1,TTBK1,KDM2B,SHANK3,KNDC1,BHLHE40,ADAM9,TSC22D1,PER2,VNN1,ACTN3,PHOX2B,PHLDB2,BRSK2,SEMA5A,TBX19,FMNL3,MTA1,PLXNA4,MAP3K13,CD4,DLG5,NUMBL,OLFM2,PRDM6,LHX2,ARHGAP18,ADIPOQ,CD28,LRRC4B,CD34,ROCK2,CD44,SOCS5,KDM4A,ZNF536,CLSTN3,RIPOR2,HDAC4,TOX,RBM19,ARHGAP44,CDH1
GO:1902905	BP	positive regulation of supramolecular fiber organization	175	36	0.0108038	1	SORBS3,TENM1,BAIAP2,WASF3,FERMT2,SYNPO,CLU,EPHA1,PTK2B,MAPRE1,CLASP1,CDC42EP4,MTOR,LMOD1,GRB2,FMN1,MAPT,NF2,PAK1,EVL,CCDC88A,PRKCE,PRKD1,PXN,RB1,TRPV4,TGFB3,TNXB,BAIAP2L2,NCK2,PSRC1,GPR65,NAV3,SEMA5A,ROCK2,ARHGEF10,PPM1F
GO:1905024	BP	regulation of membrane repolarization during ventricular cardiac muscle cell action potential	5	3	0.010843	1	KCNE3,RNF207,NOS1AP
GO:0099625	BP	ventricular cardiac muscle cell membrane repolarization	29	9	0.0108849	1	KCNE3,GJA5,KCND3,KCNH2,KCNJ5,KCNQ1,RNF207,SCN4B,NOS1AP
GO:0086013	BP	membrane repolarization during cardiac muscle cell action potential	26	8	0.0112412	1	KCNE3,KCND3,KCNH2,KCNJ5,KCNQ1,RNF207,ATP1A1,NOS1AP
GO:0005518	MF	collagen binding	68	17	0.0115366	1	COL6A2,CCBE1,AP1G1,ECM2,ITGA1,ITGA3,SMAD7,MMP13,NID1,PAK1,PCOLCE,GP6,THBS1,TNXB,ANTXR1,ADAM9,CD44,MRC2
GO:0002225	BP	positive regulation of antimicrobial peptide production	7	3	0.0117997	1	KLK5,KLK7,NOD2
GO:0061518	BP	microglial cell proliferation	9	4	0.0118801	1	CLU,CSF1R,GBA1,TREM2
GO:0032499	BP	detection of peptidoglycan	2	2	0.0119829	1	TREM2,NOD2
GO:0098698	BP	postsynaptic specialization assembly	29	9	0.0123062	1	PTK2B,ABI3,NLGN2,PTPRD,PTPRS,SHANK3,NRXN2,LRRC4B,CRIPT
GO:0019956	MF	chemokine binding	33	7	0.0123085	1	CCR9,CCR4,CCR6,FGF2,CXCR2,ITGA4,CCR2,CCRL2
GO:0030165	MF	PDZ domain binding	85	21	0.0123817	1	CACNG3,BAIAP2,CFTR,CIT,CLCN3,ABTB3,TAMALIN,CADM1,SHISA6,CCDC88C,ATP2B2,PRKN,CRIM1,SNTG2,GNG12,ADGRB1,SDC2,SLC26A6,LPAR2,ARHGAP29,CRIPT
GO:0030298	MF	receptor signaling protein tyrosine kinase activator activity	5	3	0.0124886	1	ALK,ALKAL1,LTK
GO:0035697	BP	CD8-positive, alpha-beta T cell extravasation	3	2	0.012509	1	RIPK3,CCR2
GO:2000449	BP	regulation of CD8-positive, alpha-beta T cell extravasation	3	2	0.012509	1	RIPK3,CCR2
GO:0051781	BP	positive regulation of cell division	94	18	0.0125356	1	CIT,FGF2,FGF3,FGF6,FGF7,MACC1,IGF1R,IGF2,PGF,MAP10,PRKCE,PTN,SHH,AURKC,TGFB3,VEGFC,LBH,PROK1,CDC14B,KIF3B
GO:0042363	BP	fat-soluble vitamin catabolic process	12	4	0.0126645	1	CYP24A1,CYP2W1,CYP4F12,FGF23
GO:0061517	BP	macrophage proliferation	13	5	0.0127621	1	CLU,CSF1R,GBA1,TREM2,MAPK3
GO:0120192	BP	tight junction assembly	77	16	0.013589	1	CDH5,CLDN23,FRMPD2,GPBAR1,GDF2,MIR142,AFDN,CLDN18,PRKACA,PRKCH,PARD3,TBCD,GRHL2,CLDN10,MARVELD3,ROCK2
GO:1902282	MF	voltage-gated potassium channel activity involved in ventricular cardiac muscle cell action potential repolarization	12	5	0.0136046	1	KCNE3,KCND3,KCNH2,KCNJ5,KCNQ1
GO:0043536	BP	positive regulation of blood vessel endothelial cell migration	77	15	0.0136168	1	FGF2,FOXC2,ANGPT1,MIRLET7F1,MIR10A,NOS3,ATP5F1A,P2RX4,ANGPT4,HDAC7,PDPK1,PRKD1,JCAD,STAT5A,THBS1,VEGFC
GO:0055075	BP	potassium ion homeostasis	34	10	0.0137314	1	SLC12A7,KCNH2,KCNJ10,KCNMA1,KCNQ1,ATP1A1,ATP1B2,ATP1B3,SLC12A4,SLC12A8
GO:0090132	BP	epithelium migration	377	59	0.0137475	1	MIR885,CDH5,MIR1908,APELA,CCBE1,CTSH,DOCK1,EGF,PTK2B,FGF2,FGF7,FOXC2,PLXND1,CLASP1,MACF1,CORO1C,SH3BP1,MTOR,ADGRA2,GATA3,GDF2,FOXP1,ANGPT1,ITGA3,MIRLET7A1,MIRLET7F1,MIR10A,ARSB,MCC,NF1,NOS3,MIR379,ATP5F1A,P2RX4,ANGPT4,EVL,HDAC7,PDPK1,PIK3CG,PLCG2,RIN2,BCAS3,PRKCE,PRKD1,ADGRB1,JCAD,PTN,PTPRG,PXN,ROBO1,STAT5A,THBS1,VEGFC,GRHL2,PIK3R3,ADAM9,MACIR,SEMA5A,STARD13,MARVELD3,LPXN,ROCK2,SCARB1,PPM1F
GO:1904861	BP	excitatory synapse assembly	34	10	0.0145737	1	PTK2B,PLXNB2,ABI3,NLGN2,PTPRD,PTPRS,SHANK3,NRXN2,LRRC4B,CRIPT
GO:0099173	BP	postsynapse organization	196	40	0.0147062	1	GPHN,BAIAP2,CHRNA7,EPHB1,PTK2B,SHANK2,DIP2A,MESD,ARC,CUX2,SLC7A11,FYN,TANC2,GRID1,IGF1R,ITGA3,SHISA6,LRP4,NF1,NRCAM,ROR2,ASAP1,SHANK1,ABHD17B,ABI3,TREM2,SSH1,NLGN2,PTPRD,PTPRS,ABHD17C,RAPSN,SRCIN1,DTNBP1,SHANK3,DLG5,NRXN2,LRRC4B,CRIPT,NOS1AP,ARHGAP44
GO:0060459	BP	left lung development	2	2	0.0148111	1	NODAL,SHH
GO:0002760	BP	positive regulation of antimicrobial humoral response	8	3	0.014887	1	KLK5,KLK7,NOD2
GO:1905521	BP	regulation of macrophage migration	44	10	0.0150448	1	CSF1R,CYP19A1,PTK2B,P2RX4,TREM2,MAPK3,MTUS1,TRPV4,THBS1,CCR2
GO:0033194	BP	response to hydroperoxide	18	6	0.0151319	1	DAPK1,TMIGD1,OXR1,PRKD1,TRPM2,RNF112
GO:0051897	BP	positive regulation of phosphatidylinositol 3-kinase/protein kinase B signal transduction	170	32	0.0152966	1	VAV3,FERMT2,CSF1R,EGF,ERBB3,PTK2B,FGF2,FGFR3,RASD2,MTOR,GATA3,ANGPT1,IGF1R,IGF2,LEP,LTK,MST1R,NTRK2,P2RX4,WNT16,PDPK1,PIK3CG,TREM2,CCDC88A,AXL,PRKD1,MYORG,PTPN6,PTPRJ,TCF7L2,THBS1,SEMA5A,MFHAS1,CD28
GO:0016493	MF	C-C chemokine receptor activity	23	5	0.0155212	1	CCR9,CCR4,CCR6,CXCR2,CCR2,CCRL2
GO:0099150	BP	regulation of postsynaptic specialization assembly	16	6	0.0158044	1	PTK2B,ABI3,PTPRD,PTPRS,LRRC4B,CRIPT
GO:0032231	BP	regulation of actin filament bundle assembly	106	24	0.0161543	1	SORBS3,CORO2B,DLC1,FERMT2,SYNPO,ARAP1,EPHA1,CLASP1,MTOR,NF2,PAK1,PRKN,SHANK1,EVL,PIK3R1,ASAP3,CCDC88A,PXN,TGFB3,GPR65,SHANK3,PHLDB2,ROCK2,ARHGEF10,PPM1F
GO:0032623	BP	interleukin-2 production	63	14	0.0162792	1	MALT1,LILRB4,GLMN,GATA3,PDE4D,HDAC7,PLCG2,PRKCQ,NOD2,SPTBN1,CCR2,NAV3,CD4,CD28,CD34
GO:0032663	BP	regulation of interleukin-2 production	63	14	0.0162792	1	MALT1,LILRB4,GLMN,GATA3,PDE4D,HDAC7,PLCG2,PRKCQ,NOD2,SPTBN1,CCR2,NAV3,CD4,CD28,CD34
GO:0060142	BP	regulation of syncytium formation by plasma membrane fusion	29	8	0.0164787	1	MAPK14,EHD2,PLEKHO1,TREM2,ADGRB1,CAPN2,ADAM9,RIPOR2
GO:0001556	BP	oocyte maturation	33	8	0.016594	1	PTK2B,OOSP2,RPS6KA2,BNC1,SHB,AURKA,TUT7,TRIP13
GO:0051240	BP	positive regulation of multicellular organismal process	1679	231	0.0167085	1	CDH4,CDH5,MIR1908,APELA,RASGRP1,PEMT,VAV3,BAIAP2,PIBF1,AGPAT1,WASF3,MALT1,FERMT2,LILRB4,GLMN,CHRNA7,OSR2,CLU,SLC9B2,PPARGC1B,SIRPA,MAPK14,CSF1R,NCAN,CCBE1,CTSH,CUX1,CYP19A1,ZFPM1,DBH,GPR183,EGF,ANO6,EPAS1,DMTN,EPHA1,EPHB1,ERBB3,ESRRG,PTK2B,FBN2,FGF2,FGG,TRAK1,FOXC1,FOXJ1,FOXC2,PLXND1,LPIN1,RFTN1,SULF1,CUX2,MACF1,PLXNB2,CADM1,FLRT2,ALOX5,MTOR,ALPL,FYN,NIPBL,TIAM2,GATA3,GATA4,GBA1,GDF2,GJA5,FOXP1,AGO2,GLI3,HIPK2,HLA-E,HLA-F,FOXA2,LINGO4,IGF1R,IGF2,RBPJ,TICAM2,IL1R1,CXCR2,IL12RB1,IL12RB2,ITPKB,KCNQ1,LEP,EEIG1,ASIC2,LRP1,LRP2,LY9,MIR142,MIR182,SMAD1,SMAD7,MAPT,MBP,ASPA,NELL1,ATP1A1,NGFR,NODAL,NOS3,NPAS2,NRDC,NTRK2,ROR2,OAS2,MIR379,OXT,ZNF219,ANGPT4,PDE4D,PDE9A,IL23A,SRRT,PDPK1,ATP8A2,PGF,PIK3CG,PIK3R1,PLCG2,PLXNA1,TREM2,RIF1,PBRM1,SIRPG,MACROH2A2,SOX6,TENT5A,PRKCB,AXL,PRKCE,ADCY10,PRKCH,PRKD1,PRKCQ,PRKCZ,SULF2,MAPK9,PRLR,PARD3,ZC3HAV1,CTNNBIP1,ZMIZ1,ARID1B,HEG1,ADGRB1,RPTOR,NLGN2,JCAD,ISLR2,PTN,SPTBN4,PTPN6,PTPRD,PTPRJ,RAD21,PLAAT4,RB1,ARID4A,RBBP4,TRPV4,ROBO1,RORA,RXRA,BDNF,ZNF335,GPSM3,PRDM16,NOD2,STRA6,KLHL25,SHB,SHH,STMP1,SMARCA2,SMARCC2,SOX5,FOXL2,SPTBN1,STAT1,TCF7L2,TGFB1I1,TGFB3,THBS1,TLR1,TNR,TNXB,TP73,NR2C2,CCR2,VDR,VEGFC,NSD2,ZAP70,RNF112,CACNG1,ELOVL6,GSDMD,SYNDIG1,TRAF3IP3,ST8SIA2,SLC7A5,LBH,CAPN3,CASP1,FRMD8,NCK2,CASR,TTBK1,AFAP1L2,KDM2B,SHANK3,SERPINB7,TSC22D1,PER2,VNN1,ACTN3,PHOX2B,SEMA5A,PLXNA4,MAP3K13,CD4,DLG5,NUMBL,MAPKAPK2,ADIPOQ,CD28,LRRC4B,SFXN5,TNFRSF8,CD34,ROCK2,SOCS5,ZNF516,CLSTN3,TOX,RBM19
GO:0002784	BP	regulation of antimicrobial peptide production	8	3	0.0167106	1	KLK5,KLK7,NOD2
GO:0061890	BP	positive regulation of astrocyte activation	2	2	0.0167796	1	MIR142,TTBK1
GO:0042307	BP	positive regulation of protein import into nucleus	40	10	0.0169232	1	MAPK14,GLI3,LEP,UBR5,PIK3R1,PRKD1,DMAP1,SHH,ZIC1,CDH1
GO:0019957	MF	C-C chemokine binding	24	5	0.0170033	1	CCR9,CCR4,CCR6,CXCR2,CCR2,CCRL2
GO:0045061	BP	thymic T cell selection	24	8	0.0170185	1	GATA3,GLI3,ITPKB,NFATC3,SHH,ZAP70,CD28,TOX
GO:0090130	BP	tissue migration	382	59	0.0171021	1	MIR885,CDH5,MIR1908,APELA,CCBE1,CTSH,DOCK1,EGF,PTK2B,FGF2,FGF7,FOXC2,PLXND1,CLASP1,MACF1,CORO1C,SH3BP1,MTOR,ADGRA2,GATA3,GDF2,FOXP1,ANGPT1,ITGA3,MIRLET7A1,MIRLET7F1,MIR10A,ARSB,MCC,NF1,NOS3,MIR379,ATP5F1A,P2RX4,ANGPT4,EVL,HDAC7,PDPK1,PIK3CG,PLCG2,RIN2,BCAS3,PRKCE,PRKD1,ADGRB1,JCAD,PTN,PTPRG,PXN,ROBO1,STAT5A,THBS1,VEGFC,GRHL2,PIK3R3,ADAM9,MACIR,SEMA5A,STARD13,MARVELD3,LPXN,ROCK2,SCARB1,PPM1F
GO:0046635	BP	positive regulation of alpha-beta T cell activation	72	16	0.0172154	1	MALT1,LILRB4,GLI3,HLA-E,IL12RB1,ITPKB,IL23A,PRKCQ,PRKCZ,KLHL25,SHB,SHH,CCR2,ZAP70,CD28,SOCS5
GO:0015811	BP	L-cystine transport	6	3	0.0172409	1	SLC7A13,SLC7A11,SLC1A4
GO:1905874	BP	regulation of postsynaptic density organization	16	6	0.0174142	1	PTK2B,ABI3,PTPRD,PTPRS,LRRC4B,CRIPT
GO:1902414	BP	protein localization to cell junction	108	25	0.017444	1	CDH5,GPC6,CACNG3,BAIAP2,CPLX1,FERMT2,TAMALIN,ERBB2,PCLO,ASIC2,MAPT,SHANK1,ABHD17B,ZDHHC7,PRKCZ,MAPK9,HEG1,NLGN2,RAPSN,CACNG7,MARVELD3,DLG5,NRXN2,TJP2,CLSTN3,ARHGAP44
GO:0065001	BP	specification of axis polarity	4	3	0.0174706	1	NODAL,AHI1,SHH
GO:0071447	BP	cellular response to hydroperoxide	8	4	0.0177109	1	DAPK1,TMIGD1,OXR1,PRKD1
GO:0005201	MF	extracellular matrix structural constituent	165	32	0.0179826	1	EDIL3,CTHRC1,COL4A2,COL5A1,COL6A2,COL8A2,COL11A1,COL11A2,COL12A1,COL15A1,COL17A1,FBN2,FGG,ZP1,LAMA3,LAMA4,LAMB1,LAMB2,LTBP1,LTBP2,MFAP4,MUC4,NID1,PCOLCE,THBS1,THBS3,TNXB,PXDN,THSD4,MFAP5,COL18A1,HMCN1,COL23A1,CD4,ADIPOQ
GO:0070821	CC	tertiary granule membrane	73	14	0.0180453	1	COPB1,HGSNAT,SIRPA,CLEC4C,ANO6,ATP11A,UBR4,FPR2,LAIR1,PTPRB,TRPM2,ATP8B4,KCNAB2,STBD1
GO:0140375	MF	immune receptor activity	143	21	0.0180896	1	CCR9,LILRB4,CCR4,CCR6,CSF3R,CTSH,FCER1A,FPR2,GFRA2,IL1R1,CXCR2,IL12RB1,IL12RB2,LIFR,PRLR,CCR2,IL1R2,CCRL2,CD4,FCMR,CRLF1,CD44
GO:1990573	BP	potassium ion import across plasma membrane	46	12	0.0184591	1	SLC12A7,KCNH2,KCNJ1,KCNJ5,KCNJ10,KCNQ1,ATP1A1,ATP1B2,ATP1B3,KCNK9,SLC12A4,SLC12A8
GO:0120193	BP	tight junction organization	83	17	0.0185659	1	CDH5,CLDN23,FRMPD2,GPBAR1,GDF2,MIR142,AFDN,CLDN18,PRKACA,PRKCH,PARD3,TBCD,TGFB3,GRHL2,CLDN10,MARVELD3,ROCK2
GO:0008201	MF	heparin binding	174	31	0.0185678	1	TENM1,ADAMTS8,COL5A1,COL11A1,COL11A2,COL17A1,RTN4RL1,CTSG,CCDC80,ECM2,F11,FGF2,FGF7,ALK,HDGF,LIPC,PRSS57,LTBP2,NELL1,PCOLCE,PGF,PTN,PTPRS,SELL,SLIT1,SLIT3,THBS1,THBS3,CLEC3B,TNXB,MPIG6B,NAV2,COL23A1
GO:0002778	BP	antibacterial peptide production	8	3	0.0186598	1	KLK5,KLK7,NOD2
GO:0005881	CC	cytoplasmic microtubule	105	19	0.0189061	1	EFHC1,CFAP210,PACRG,SAXO1,MAPRE1,CLASP1,RIBC2,HID1,MAP10,BCAS3,TRPV4,SCTR,BICD1,REEP1,GRAMD2B,TPT1,CLMP,ENKD1,ARHGAP18,RAB3D,SNPH
GO:0060143	BP	positive regulation of syncytium formation by plasma membrane fusion	23	7	0.0190764	1	MAPK14,EHD2,TREM2,ADGRB1,CAPN2,ADAM9,RIPOR2
GO:0004082	MF	bisphosphoglycerate mutase activity	4	2	0.0191653	1	PGAM1,BPGM
GO:0004619	MF	phosphoglycerate mutase activity	4	2	0.0191653	1	PGAM1,BPGM
GO:0046538	MF	2,3-bisphosphoglycerate-dependent phosphoglycerate mutase activity	4	2	0.0191653	1	PGAM1,BPGM
GO:0106104	BP	regulation of glutamate receptor clustering	5	3	0.0192828	1	SLC7A11,SHISA6,SSH1
GO:1904717	BP	regulation of AMPA glutamate receptor clustering	5	3	0.0192828	1	SLC7A11,SHISA6,SSH1
GO:0071608	BP	macrophage inflammatory protein-1 alpha production	6	3	0.019417	1	SIRPA,TREM2,TRPV4
GO:0071640	BP	regulation of macrophage inflammatory protein 1 alpha production	6	3	0.019417	1	SIRPA,TREM2,TRPV4
GO:0001941	BP	postsynaptic membrane organization	41	11	0.0194344	1	GPHN,MESD,SLC7A11,SHISA6,LRP4,SSH1,NLGN2,RAPSN,SHANK3,NRXN2,CRIPT
GO:0015026	MF	coreceptor activity	56	13	0.0195904	1	GPC6,HJV,ERBB2,IL12RB2,ITGA4,LRP4,LRP6,NGFR,ROR2,PTK7,CD4,CD8A,CD28
GO:0004896	MF	cytokine receptor activity	92	16	0.0198301	1	CCR9,CCR4,CCR6,CSF3R,GFRA2,IL1R1,CXCR2,IL12RB1,IL12RB2,LIFR,PRLR,CCR2,IL1R2,CCRL2,CD4,CRLF1,CD44
GO:0072578	BP	neurotransmitter-gated ion channel clustering	17	6	0.0198301	1	GPHN,SLC7A11,SHISA6,SSH1,NLGN2,SHANK3
GO:0046416	BP	D-amino acid metabolic process	4	2	0.0201858	1	DAOA,DDO
GO:0021670	BP	lateral ventricle development	12	5	0.0203811	1	CDK6,DNAH5,ATP1B2,KDM2B,NUMBL
GO:0045058	BP	T cell selection	56	14	0.0204975	1	ZFPM1,MTOR,GATA3,GLI3,IL12RB1,ITPKB,THEMIS,LY9,NFATC3,IL23A,SHH,ZAP70,CD4,CD28,TOX
GO:0019220	BP	regulation of phosphate metabolic process	1157	162	0.020633	1	CDH5,CTDSP2,RASGRP1,TENM1,CDKN2C,DLC1,ADARB1,PIBF1,NPRL2,FAXDC2,MALT1,FERMT2,LILRB4,IL24,RIPK3,PTPRT,GLMN,CHRM5,CHRNA7,NIBAN1,PPARGC1B,CRY2,SIRPA,CSF1R,DGKQ,DAXX,EEF1A2,EGF,DMTN,EPHA1,DIPK2A,ERBB2,ERBB3,ABCA3,PTK2B,CCNY,FBP1,FGF2,FGF3,FGF6,FGF7,FGFR3,ATG14,CAMTA1,FPR2,CORO1C,PLXNB2,RAB38,CADM1,ALK,MTOR,FYN,NSMF,PPP1R16B,GBA1,SLCO3A1,ANGPT1,HIPK2,GTF2H1,NRG1,FOXA2,IGF1R,ITGA1,ITPKB,PTPRQ,LEP,LHCGR,LRP4,LRP6,LTK,SMAD7,MAPT,MAP3K4,MGAT5,MAP3K11,CCDC88C,MST1R,NF1,NF2,NOS3,NTRK2,ROR2,PAK1,PRKN,ANGPT4,PRKAG2,PDE4D,IL23A,PDK1,PDK2,PDPK1,PGAM1,PGF,PIK3CG,PLCG2,TREM2,ETAA1,FAM20A,PPP6R3,PRKACA,PKIA,CCDC88A,PRKAR1A,AXL,PRKCE,ADCY10,PRKD1,PRKCZ,PRLR,PARD3,BCCIP,DUSP22,PTH1R,HEG1,RPTOR,SPTBN4,ZFYVE28,TRIB3,PTPN6,BAK1,PTPRB,PTPRJ,MAP4K2,RB1,ROBO1,BDNF,NOD2,ANTKMT,MTMR9,THBS1,TP53,UVRAG,VCP,VEGFC,YWHAG,CARD14,SRCIN1,FGF23,CDK2AP1,CAPN2,DTNBP1,NLRC5,NCK2,ZGPAT,TTBK1,PSRC1,FIZ1,PIK3R3,KNDC1,TNKS1BP1,CBFA2T3,ADAM9,ACTN3,LDB2,MTMR4,MYADM,MAP3K13,CD4,CRLF1,MFHAS1,LONP1,ADIPOQ,ROCK2,SCARB1,CD44,NCOR1,PPM1F,SOCS5,HDAC4
GO:0071076	BP	RNA 3' uridylation	5	3	0.0208067	1	TENT4A,TENT4B,TUT7
GO:1905517	BP	macrophage migration	60	12	0.021043	1	CSF1R,CYP19A1,PTK2B,ROR2,P2RX4,TREM2,MAPK3,MTUS1,TRPV4,THBS1,CCR2,TRIM55
GO:0048858	BP	cell projection morphogenesis	668	122	0.0211211	1	CDH4,ADARB1,BAIAP2,SEMA6C,SEMA6B,IGF2BP1,CSPG5,B3GNT2,ADCY1,CHRNA7,UNC5D,CSF1R,PRICKLE1,CTNNA2,CUX1,CNTN4,ECE1,EFNA2,EPHB1,ERBB2,NYAP1,NTNG1,TRAK1,PALLD,MYO16,HECW1,SARM1,FSTL4,PLXND1,DIP2A,ARC,CUX2,SYNE1,MACF1,CORO1C,PLXNB2,FLRT2,FYN,SULT4A1,NSMF,AUTS2,TANC2,TIAM2,GATA3,GLI3,ARHGAP35,MNX1,HOXA2,APBB1,APBB2,IGF1R,ITGA1,ITGA4,KEL,LAMB2,LRP2,LRP4,MAPT,NBL1,NGFR,NOVA2,NRCAM,NRDC,NTRK2,PAK1,PRKN,SHANK1,PLEKHO1,ABI3,NRN1,ATP8A2,PLXNA1,ANO1,ADCY10,PRKCQ,PRKCZ,PARD3,DPYSL5,ADGRB1,PTK7,SEMA6A,ISLR2,PTN,SPTBN4,PTPRD,PTPRS,CACNG7,ROBO1,BDNF,S100B,SDC2,ZNF335,ARHGEF28,SHH,SLIT1,SLIT3,AURKA,STXBP1,TNR,TRIO,WEE1,WNT7B,SEMA6D,SRCIN1,ST8SIA2,DTNBP1,PARD6B,KIRREL3,SHANK3,KNDC1,CCK,PHOX2B,KALRN,BRSK2,SEMA5A,PLXNA4,MAP3K13,NUMBL,B4GALT6,LHX2,NRXN3,CD44,ARHGAP44,CDH1
GO:0009111	BP	vitamin catabolic process	14	4	0.0212415	1	CYP24A1,CYP2W1,CYP4F12,FGF23
GO:0000902	BP	cell morphogenesis	972	167	0.0214589	1	CDH4,CDH5,FRY,CDH18,DLC1,ADARB1,BAIAP2,CAP2,SEMA6C,SEMA6B,IGF2BP1,CSPG5,B3GNT2,ADCY1,WASF3,FERMT2,CHRNA7,FMNL2,ARAP1,CLU,FGD4,FRMD6,UNC5D,MAPK14,CSF1R,PRICKLE1,CTNNA2,LRATD1,FGD5,CUX1,CNTN4,ZFPM1,DACT2,ECE1,EFNA2,DMTN,EPHB1,ERBB2,PTK2B,NYAP1,NTNG1,TRAK1,PALLD,MYO16,HECW1,SIPA1L3,SARM1,FSTL4,PLXND1,DIP2A,ARC,CUX2,SYNE1,CRB1,MACF1,CDC42EP4,CORO1C,PLXNB2,FLRT2,FYN,SULT4A1,ZNF385A,NSMF,AUTS2,TANC2,TIAM2,GATA3,GLI3,CDH19,ARHGAP35,TFCP2L1,MNX1,HOXA2,APBB1,APBB2,IGF1R,ITGA1,ITGA4,PEAK3,KEL,LAMB2,LRP2,LRP4,MAPT,CCDC88C,PALM2AKAP2,NBL1,NF2,NFIA,NGFR,NODAL,NOVA2,NRCAM,NRDC,NTRK2,PAK1,PALM,PRKN,SHANK1,PLEKHO1,ABI3,NRN1,ATP8A2,PKHD1,PLXNA1,SSH1,ANO1,PARVA,ADCY10,PRKCQ,PRKCZ,PARD3,DPYSL5,HEG1,ADGRB1,PTK7,SEMA6A,ISLR2,PTN,SPTBN4,PTPN6,PTPRD,PTPRS,RB1,CACNG7,ROBO1,BDNF,S100B,SDC2,ZNF335,CDH23,ARHGEF28,SHH,SLIT1,SLIT3,AURKA,STXBP1,TBCD,TNR,TRIO,CLRN1,VDR,VHL,WEE1,WNT7B,GRHL2,SEMA6D,SRCIN1,MPIG6B,COL18A1,ST8SIA2,DTNBP1,PARD6B,KIRREL3,SHANK3,KNDC1,CCK,PHOX2B,KALRN,BRSK2,SEMA5A,FMNL3,PLXNA4,MAP3K13,NUMBL,B4GALT6,LHX2,ARHGAP18,NRXN3,CD44,ARHGAP44,CDH1
GO:0048269	CC	methionine adenosyltransferase complex	3	2	0.0214792	1	MAT2B,MAT1A
GO:0043383	BP	negative T cell selection	13	5	0.0217042	1	GLI3,THEMIS,SHH,ZAP70,CD28
GO:0051174	BP	regulation of phosphorus metabolic process	1158	162	0.0217939	1	CDH5,CTDSP2,RASGRP1,TENM1,CDKN2C,DLC1,ADARB1,PIBF1,NPRL2,FAXDC2,MALT1,FERMT2,LILRB4,IL24,RIPK3,PTPRT,GLMN,CHRM5,CHRNA7,NIBAN1,PPARGC1B,CRY2,SIRPA,CSF1R,DGKQ,DAXX,EEF1A2,EGF,DMTN,EPHA1,DIPK2A,ERBB2,ERBB3,ABCA3,PTK2B,CCNY,FBP1,FGF2,FGF3,FGF6,FGF7,FGFR3,ATG14,CAMTA1,FPR2,CORO1C,PLXNB2,RAB38,CADM1,ALK,MTOR,FYN,NSMF,PPP1R16B,GBA1,SLCO3A1,ANGPT1,HIPK2,GTF2H1,NRG1,FOXA2,IGF1R,ITGA1,ITPKB,PTPRQ,LEP,LHCGR,LRP4,LRP6,LTK,SMAD7,MAPT,MAP3K4,MGAT5,MAP3K11,CCDC88C,MST1R,NF1,NF2,NOS3,NTRK2,ROR2,PAK1,PRKN,ANGPT4,PRKAG2,PDE4D,IL23A,PDK1,PDK2,PDPK1,PGAM1,PGF,PIK3CG,PLCG2,TREM2,ETAA1,FAM20A,PPP6R3,PRKACA,PKIA,CCDC88A,PRKAR1A,AXL,PRKCE,ADCY10,PRKD1,PRKCZ,PRLR,PARD3,BCCIP,DUSP22,PTH1R,HEG1,RPTOR,SPTBN4,ZFYVE28,TRIB3,PTPN6,BAK1,PTPRB,PTPRJ,MAP4K2,RB1,ROBO1,BDNF,NOD2,ANTKMT,MTMR9,THBS1,TP53,UVRAG,VCP,VEGFC,YWHAG,CARD14,SRCIN1,FGF23,CDK2AP1,CAPN2,DTNBP1,NLRC5,NCK2,ZGPAT,TTBK1,PSRC1,FIZ1,PIK3R3,KNDC1,TNKS1BP1,CBFA2T3,ADAM9,ACTN3,LDB2,MTMR4,MYADM,MAP3K13,CD4,CRLF1,MFHAS1,LONP1,ADIPOQ,ROCK2,SCARB1,CD44,NCOR1,PPM1F,SOCS5,HDAC4
GO:0014009	BP	glial cell proliferation	60	14	0.022055	1	CLU,CSF1R,PTK2B,ORC3,GBA1,CERS2,NF1,NF2,NFIA,TREM2,PRKCH,RB1,SHH,TP53,VEGFC,SLC7A5
GO:1904889	BP	regulation of excitatory synapse assembly	17	6	0.0221102	1	PTK2B,ABI3,PTPRD,PTPRS,LRRC4B,CRIPT
GO:0033085	BP	negative regulation of T cell differentiation in thymus	10	4	0.0221346	1	ERBB2,FOXJ1,TMEM131L,SHH
GO:0099738	CC	cell cortex region	36	11	0.0223265	1	CLTB,RIMS4,CTBP1,CTBP2,FABP2,CLASP1,PCLO,MYO5B,PRKCZ,STXBP1,PHLDB2
GO:0043932	BP	ossification involved in bone remodeling	3	2	0.0227492	1	CTHRC1,PTN
GO:0030217	BP	T cell differentiation	310	50	0.0228441	1	RASGRP1,CDK6,CCR9,MALT1,LILRB4,RIPK3,CCR6,ZFPM1,GPR183,ERBB2,FOXJ1,TMEM131L,MTOR,GATA3,GBA1,FOXP1,GLI3,IL12RB1,ITPKB,THEMIS,LEP,LFNG,LY9,SMAD7,NFATC3,IL23A,PIK3R1,PBRM1,PRKCZ,ENTPD7,ZMIZ1,ARID1B,SH3RF1,RORA,RORC,PRDM1,KLHL25,SHB,SHH,SMARCA2,SMARCC2,SP3,TCF7,TP53,CCR2,ZAP70,PIK3R3,VNN1,CD4,CD8A,CD28,SOCS5,TOX
GO:0009068	BP	aspartate family amino acid catabolic process	13	4	0.0229862	1	MAT1A,AADAT,ASRGL1,DDO
GO:0016899	MF	oxidoreductase activity, acting on the CH-OH group of donors, oxygen as acceptor	3	2	0.0231386	1	ALDH3A2,HAO2
GO:1903587	BP	regulation of blood vessel endothelial cell proliferation involved in sprouting angiogenesis	48	7	0.0231563	1	APELA,FGF2,PPP1R16B,MIR10A,NGFR,JCAD,THBS1
GO:0014069	CC	postsynaptic density	312	62	0.0231877	1	GPHN,CACNG3,BAIAP2,CAP2,ADCY1,PTPRT,SYNPO,GRIN3A,TAMALIN,DAPK1,DMTN,PTK2B,SHANK2,IGSF9B,ARC,CADM1,FYN,NSMF,PCLO,GRIA4,GRID1,GRIK1,INPP4A,SHISA6,LRP4,ATP1A1,NGFR,NRCAM,ATP2B2,NTRK2,PALM,PRKN,SHANK1,ABHD17B,ABI3,PDPK1,PPP1R9A,PRKCZ,ANKS1B,ADGRB1,SORCS2,PTPRS,ABHD17C,CACNG7,INSYN2A,SPTBN1,AURKA,RNF112,CACNA1C,BAALC,SYNDIG1,SRCIN1,SYN3,DTNBP1,NCK2,SHANK3,LIN7A,KALRN,DLGAP2,DLG5,LRRC4B,CRIPT,CLSTN3,ARHGAP44
GO:0043197	CC	dendritic spine	170	37	0.0232659	1	BAIAP2,IGF2BP1,SYNPO,PTK2B,SHANK2,DIP2A,ARC,SYNE1,GABBR1,TANC2,GRIA4,ABR,KCND3,SHISA6,ASIC2,MAPT,NGFR,ATP2B2,NTRK2,P2RX4,PALM,ASAP1,SHANK1,ABHD17B,ABI3,PPP1R9A,PRKACA,ANKS1B,ADGRB1,SORCS2,ABHD17C,SYNDIG1,CTTNBP2,DTNBP1,SHANK3,KIF3B,CRIPT,APBA3,ARHGAP44
GO:0003275	BP	apoptotic process involved in outflow tract morphogenesis	3	2	0.0234247	1	FOXC1,FOXC2
GO:1902256	BP	regulation of apoptotic process involved in outflow tract morphogenesis	3	2	0.0234247	1	FOXC1,FOXC2
GO:1903980	BP	positive regulation of microglial cell activation	10	3	0.0237364	1	MIR142,TREM2,TTBK1
GO:0033030	BP	negative regulation of neutrophil apoptotic process	2	2	0.0237914	1	CXCR2,ITPKB
GO:0005011	MF	macrophage colony-stimulating factor receptor activity	2	2	0.0238554	1	CSF1R,MST1R
GO:0005124	MF	scavenger receptor binding	4	2	0.0239488	1	FPR2,GBA1
GO:0006910	BP	phagocytosis, recognition	29	7	0.0240911	1	COLEC10,MYO18A,TREM2,ADGRB1,C4BPB,TUB,SCARB1
GO:0070842	BP	aggresome assembly	6	3	0.0241236	1	UBD,PRKN,VCP
GO:1901248	BP	positive regulation of lung ciliated cell differentiation	2	2	0.0243651	1	FOXJ1,TP73
GO:0030296	MF	protein tyrosine kinase activator activity	32	9	0.0245151	1	DGKQ,EGF,ERBB3,ALK,NRG1,IGF2,ALKAL1,LTK,ANGPT4,AFAP1L2
GO:0010631	BP	epithelial cell migration	374	57	0.0248434	1	MIR885,CDH5,MIR1908,CCBE1,CTSH,DOCK1,EGF,PTK2B,FGF2,FGF7,FOXC2,PLXND1,CLASP1,MACF1,CORO1C,SH3BP1,MTOR,ADGRA2,GATA3,GDF2,FOXP1,ANGPT1,ITGA3,MIRLET7A1,MIRLET7F1,MIR10A,ARSB,MCC,NF1,NOS3,MIR379,ATP5F1A,P2RX4,ANGPT4,EVL,HDAC7,PDPK1,PIK3CG,PLCG2,RIN2,BCAS3,PRKCE,PRKD1,ADGRB1,JCAD,PTN,PTPRG,PXN,ROBO1,STAT5A,THBS1,VEGFC,PIK3R3,ADAM9,MACIR,SEMA5A,STARD13,MARVELD3,LPXN,ROCK2,SCARB1,PPM1F
GO:0090103	BP	cochlea morphogenesis	24	7	0.0248835	1	CTHRC1,MYO3B,FRZB,HOXA1,NEUROG1,PTK7,GRHL3
GO:0021615	BP	glossopharyngeal nerve morphogenesis	4	3	0.0248903	1	HOXA3,HOXD3,PLXNA4
GO:0045123	BP	cellular extravasation	74	14	0.0250447	1	RIPK3,SIRPA,IL1R1,ITGA1,ITGA4,LEP,PODXL2,PIK3CG,JAM2,SELL,SELPLG,CCR2,TRIM55,RIPOR2
GO:0016015	MF	morphogen activity	8	3	0.0251024	1	NBL1,NODAL,SHH
GO:0030812	BP	negative regulation of nucleotide catabolic process	18	6	0.0251621	1	FBP1,PRKACA,CBFA2T3,ACTN3,NCOR1,HDAC4
GO:0033122	BP	negative regulation of purine nucleotide catabolic process	18	6	0.0251621	1	FBP1,PRKACA,CBFA2T3,ACTN3,NCOR1,HDAC4
GO:0045820	BP	negative regulation of glycolytic process	18	6	0.0251621	1	FBP1,PRKACA,CBFA2T3,ACTN3,NCOR1,HDAC4
GO:0060840	BP	artery development	113	23	0.0254752	1	PRICKLE1,FOXC1,FOXC2,PLXND1,HEY1,GJA5,GLI3,HOXA1,NDST1,RBPJ,LEP,LRP1,LRP2,SMAD7,NF1,NFATC3,NGFR,ZMIZ1,ROBO1,PRDM1,STRA6,SHH,TFAP2B,NPRL3
GO:0046637	BP	regulation of alpha-beta T cell differentiation	74	16	0.0255269	1	MALT1,LILRB4,GATA3,GLI3,IL12RB1,ITPKB,SMAD7,IL23A,PRKCZ,SH3RF1,PRDM1,KLHL25,SHB,SHH,ZAP70,SOCS5
GO:0006909	BP	phagocytosis	234	39	0.0256943	1	VAV3,COLEC10,XKR4,CLCN3,SIRPA,DOCK1,ANO6,MESD,FPR2,CORO1C,SH3BP1,FYN,XKR6,TICAM2,LEP,MYO18A,LRP1,MST1R,PAK1,BIN2,PLCG2,TREM2,SIRPG,AXL,PRKCE,ADGRB1,PTPRJ,NOD2,THBS1,ICAM5,C2,C4BPB,TUB,CCR2,DYSF,RAB34,BLTP1,TIMD4,ADIPOQ,SCARB1,RUBCN,ELMO1
GO:0098879	MF	structural constituent of postsynaptic specialization	4	3	0.0257184	1	SHANK2,SHANK1,RAPSN
GO:0021534	BP	cell proliferation in hindbrain	14	5	0.0257468	1	EGF,FGF2,RORA,SHH,PSMG1
GO:0021924	BP	cell proliferation in external granule layer	14	5	0.0257468	1	EGF,FGF2,RORA,SHH,PSMG1
GO:0021930	BP	cerebellar granule cell precursor proliferation	14	5	0.0257468	1	EGF,FGF2,RORA,SHH,PSMG1
GO:0060600	BP	dichotomous subdivision of an epithelial terminal unit	8	4	0.0257701	1	CTSH,PLXND1,PLXNA1,CELSR1
GO:0030971	MF	receptor tyrosine kinase binding	80	17	0.0258105	1	ERBB2,SHC2,ANGPT1,GRB2,BLNK,NRG1,ALKAL1,LRP4,ANGPT4,PIK3R1,SHC1,TP53,YWHAG,PITPNM3,NCK2,FIZ1,PITPNM1,SOCS5
GO:1903131	BP	mononuclear cell differentiation	483	71	0.0258496	1	RASGRP1,DHRS2,CDK6,IKZF1,UBD,CCR9,MALT1,LILRB4,RIPK3,CCR6,CSF1R,ZFPM1,GPR183,ERBB2,PTK2B,FOXJ1,TMEM131L,MTOR,GATA3,GBA1,FOXP1,GLI3,BLNK,RBPJ,IL12RB1,ITGA4,ITPKB,THEMIS,LEP,LFNG,LY9,SMAD7,NFATC1,NFATC3,PBX1,IL23A,PIK3R1,PLCG2,TREM2,PBRM1,AXL,PRKCZ,CTNNBIP1,ENTPD7,ZMIZ1,ARID1B,SH3RF1,PTPN6,BAK1,PTPRJ,RORA,RORC,PRDM1,KLHL25,SHB,SHH,SMARCA2,SMARCC2,SP3,TCF3,TCF7,TP53,TRPM2,CCR2,ZAP70,NDFIP1,PIK3R3,VNN1,CD4,CD8A,CD28,SOCS5,HDAC4,TOX
GO:0002407	BP	dendritic cell chemotaxis	23	5	0.0260718	1	CCR6,GPR183,CXCR2,PIK3CG,TRPM2,CCR2
GO:0099572	CC	postsynaptic specialization	340	66	0.0260782	1	GPHN,CACNG3,BAIAP2,CAP2,ADCY1,PTPRT,SYNPO,GRIN3A,TAMALIN,DAPK1,DMTN,PTK2B,SHANK2,IGSF9B,ARC,CADM1,FYN,GABRA5,NSMF,PCLO,GRIA4,GRID1,GRIK1,INPP4A,KCND3,SHISA6,LRP4,ATP1A1,NGFR,NRCAM,ATP2B2,NTRK2,PALM,PRKN,SHANK1,ABHD17B,ABI3,PDPK1,PPP1R9A,PRKCZ,ANKS1B,ADGRB1,SORCS2,NLGN2,PTPRS,ABHD17C,RAPSN,CACNG7,INSYN2A,SPTBN1,AURKA,RNF112,CACNA1C,BAALC,SYNDIG1,SRCIN1,SYN3,DTNBP1,NCK2,SHANK3,LIN7A,KALRN,DLGAP2,DLG5,LRRC4B,CRIPT,CLSTN3,ARHGAP44
GO:0009897	CC	external side of plasma membrane	391	53	0.0262414	1	CDH5,COLEC10,CCR9,CLCN3,CCR4,CCR6,CSF3R,CLEC4F,CLEC4C,ECE1,FCER1A,FGG,PCSK9,GFRA2,GSR,HLA-E,HLA-F,IL1R1,CXCR2,IL12RB1,IL12RB2,ITGA1,ITGA3,ITGA4,ITGA9,ITGAE,LIFR,LRP2,LY9,ATP1B2,NRCAM,PKHD1,PRLR,BTNL2,HEG1,SELL,TFR2,THBS1,CCR2,SCUBE1,CUBN,ULBP1,SLC7A5,CAPN2,RTBDN,ANTXR1,ADAM9,CEACAM21,CCRL2,CD4,CRLF1,CD8A,CD28,CD34
GO:0038145	BP	macrophage colony-stimulating factor signaling pathway	7	3	0.0264387	1	CSF1R,MST1R,TREM2
GO:0003281	BP	ventricular septum development	74	18	0.0266081	1	ZFPM1,HEY1,GATA3,GATA4,GJA5,RBPJ,LRP2,SMAD7,NOS3,HEG1,PTK7,ROBO1,PRDM1,STRA6,SLIT3,NSD2,NPRL3,MATR3
GO:0001974	BP	blood vessel remodeling	50	11	0.026637	1	DBH,EPAS1,FOXC1,FOXC2,CRB1,HOXA3,RBPJ,NOS3,AXL,BAK1,CCR2
GO:0002449	BP	lymphocyte mediated immunity	295	39	0.026666	1	RASGRP1,MALT1,LILRB4,RIPK3,CLU,CCR6,CTSH,AP1G1,FCER1A,FOXJ1,RFTN1,CADM1,GATA3,GZMB,HLA-E,HLA-F,IL1R1,IL12RB1,LEP,SMAD7,IL23A,TREM2,RIF1,PRF1,PRKCZ,DUSP22,PTPN6,SCART1,NOD2,C1R,C2,C4BPB,CCR2,NSD2,ULBP1,NDFIP1,FCMR,CD8A,CD28
GO:0061888	BP	regulation of astrocyte activation	8	3	0.0267331	1	MIR142,TREM2,TTBK1
GO:0097038	CC	perinuclear endoplasmic reticulum	21	7	0.0267434	1	OSBPL1A,OSBPL7,CLU,SYT6,FYN,PIK3R1,CAPN2
GO:1900193	BP	regulation of oocyte maturation	7	3	0.0267877	1	BNC1,SHB,AURKA
GO:1901381	BP	positive regulation of potassium ion transmembrane transport	37	9	0.0268153	1	ANO6,KCNH2,KCNQ1,RNF207,ATP1B2,ATP1B3,TREM2,RGS7,NOS1AP
GO:0044309	CC	neuron spine	172	37	0.0270263	1	BAIAP2,IGF2BP1,SYNPO,PTK2B,SHANK2,DIP2A,ARC,SYNE1,GABBR1,TANC2,GRIA4,ABR,KCND3,SHISA6,ASIC2,MAPT,NGFR,ATP2B2,NTRK2,P2RX4,PALM,ASAP1,SHANK1,ABHD17B,ABI3,PPP1R9A,PRKACA,ANKS1B,ADGRB1,SORCS2,ABHD17C,SYNDIG1,CTTNBP2,DTNBP1,SHANK3,KIF3B,CRIPT,APBA3,ARHGAP44
GO:0006470	BP	protein dephosphorylation	208	38	0.0272341	1	CDH5,CTDSP2,DLC1,PTPRT,CRY2,PPM1L,DUSP5,CAMTA1,MTOR,NSMF,PPP1R16B,GBA1,PTPN18,ITGA1,PTPRQ,MGAT5,SSH1,PPM1G,PPP2R3A,PPP2R5C,PPP2R5E,PPP6R3,DUSP22,PPM1H,PTPN4,PTPN6,PTPRB,PTPRD,PTPRG,PTPRH,PTPRJ,PTPRN2,PTPRS,NCK2,CDC14B,MTMR4,MFHAS1,ROCK2,PPM1F
GO:0072061	BP	inner medullary collecting duct development	2	2	0.0272726	1	DACT2,WNT7B
GO:0051496	BP	positive regulation of stress fiber assembly	51	13	0.0273234	1	SORBS3,FERMT2,EPHA1,MTOR,NF2,PAK1,EVL,CCDC88A,PXN,TGFB3,GPR65,ROCK2,ARHGEF10,PPM1F
GO:0060448	BP	dichotomous subdivision of terminal units involved in lung branching	2	2	0.0273526	1	CTSH,CELSR1
GO:0030098	BP	lymphocyte differentiation	431	64	0.0274918	1	RASGRP1,CDK6,IKZF1,CCR9,MALT1,LILRB4,RIPK3,CCR6,ZFPM1,GPR183,ERBB2,PTK2B,FOXJ1,TMEM131L,MTOR,GATA3,GBA1,FOXP1,GLI3,BLNK,RBPJ,IL12RB1,ITGA4,ITPKB,THEMIS,LEP,LFNG,LY9,SMAD7,NFATC3,PBX1,IL23A,PIK3R1,PLCG2,PBRM1,AXL,PRKCZ,ENTPD7,ZMIZ1,ARID1B,SH3RF1,PTPN6,BAK1,PTPRJ,RORA,RORC,PRDM1,KLHL25,SHB,SHH,SMARCA2,SMARCC2,SP3,TCF3,TCF7,TP53,CCR2,ZAP70,NDFIP1,PIK3R3,VNN1,CD4,CD8A,CD28,SOCS5,HDAC4,TOX
GO:0099084	BP	postsynaptic specialization organization	45	12	0.0275619	1	PTK2B,SHANK2,SHANK1,ABI3,NLGN2,PTPRD,PTPRS,RAPSN,SHANK3,NRXN2,LRRC4B,CRIPT
GO:1905031	BP	regulation of membrane repolarization during cardiac muscle cell action potential	7	3	0.0277936	1	KCNE3,RNF207,NOS1AP
GO:1903288	BP	positive regulation of potassium ion import across plasma membrane	3	2	0.0278931	1	ATP1B2,ATP1B3
GO:0002460	BP	adaptive immune response based on somatic recombination of immune receptors built from immunoglobulin superfamily domains	309	43	0.0281499	1	MALT1,LILRB4,RIPK3,CLU,CCR6,CTSH,FCER1A,FOXJ1,RFTN1,MTOR,GATA3,HLA-E,HLA-F,IL1R1,IL12RB1,LY9,SMAD7,IL23A,TREM2,RIF1,PRF1,PRKCQ,PRKCZ,DUSP22,ENTPD7,PTPN6,BACH2,RORA,RORC,SCART1,NOD2,C1R,C2,C4BPB,CCR2,NSD2,ULBP1,NDFIP1,KLHL6,CD4,FCMR,CD8A,CD28,SOCS5
GO:0099523	CC	presynaptic cytosol	12	5	0.0282387	1	BAIAP2,CTBP2,PNKD,PRKCB,STXBP1
GO:0032490	BP	detection of molecule of bacterial origin	13	4	0.0283197	1	TREM2,NOD2,TLR1,SCARB1
GO:0032501	BP	multicellular organismal process	7794	917	0.0285265	1	KCNE3,MIR885,CDH4,CDH5,MIR1908,APELA,TSPAN32,TSPAN2,RASGRP1,FRY,ARFRP1,CDH18,LPAR6,TENM1,DHRS2,CDK6,CDKN2C,IKZF1,HMG20B,CACNG3,CORO2B,DLC1,NDRG1,ADARB1,PEMT,CDX1,VAV3,BAIAP2,PIBF1,HOXB13,SEMA6C,SEMA6B,UBD,AGPAT1,DPYSL4,IGF2BP1,IGF2BP3,CELF2,CSPG5,B3GNT2,RRH,ADCY1,RAI1,CAPN9,CFTR,CCR9,WASF3,CPLX2,FAXDC2,MALT1,FERMT2,LILRB4,TDRKH,RIPK3,WDR5,CHEK1,CIT,TBC1D8,GLMN,AKAP11,PLCD3,CHRM5,ADPRHL1,CHRNA7,EFHC1,SLC25A25,SMYD4,TBCB,CTHRC1,OSR2,LYPD1,GRIN3A,CATSPER2,CLCN3,CLU,OR52R1,GTSF1,ABTB3,SLC24A4,CCR4,CCR6,PLK5,OR10J5,DRAM2,COL4A2,COL5A1,DIS3L2,COL8A2,COL11A1,COL11A2,COL12A1,COL15A1,TRIM71,ZFP42,SLC9B2,PPARGC1B,PACRG,LRGUK,SGCZ,UNC5D,TAF1L,CRMP1,MYO3B,CRY2,SIRPA,CRYBB3,CRYGC,CRYGD,MAPK14,CSF1R,ARHGAP42,CSF3R,PRICKLE1,NCAN,RBFOX3,RTN4RL1,CCBE1,DACT3,CREB3L4,HJV,CTNNA2,CTSG,CTSH,CUX1,CNTN4,JAKMIP1,SLC2A12,GRK2,FREM1,CYP19A1,CYP24A1,DGKQ,ZFPM1,DBH,AP1G1,DDC,TMPRSS6,DAW1,AFG2A,RBM46,DACT2,HTR3C,ADAMTS16,DNAH5,DOCK1,DUSP5,GPR183,ECE1,EFNA2,EGF,ANO6,ELK3,EPAS1,DMTN,EPHA1,EPHB1,DIPK2A,ERBB2,ERBB3,EYA4,ABCA3,ESRRG,ETS2,F11,FABP2,FANCC,PTK2B,FANCG,OR8U3,CCNY,TPCN2,OOSP2,FBN2,FCER1A,KDM1B,DAGLB,NYAP1,ALDH3A2,FGF2,FGF3,FGF6,FGF7,FGFR3,FGG,NTNG1,FNDC3A,ZHX2,SBNO2,TRAK1,ZP1,ATF6,SHANK2,FOXC1,IGSF9B,CNOT1,FOXJ1,PALLD,MYO16,FOXC2,MYT1L,CLUAP1,ZNF609,HECW1,ZNF423,TTLL5,SIPA1L3,SARM1,FSTL4,PLXND1,LPIN1,RFTN1,DIP2A,MESD,SULF1,ARC,TMEM131L,ATP11A,FMO1,CAMTA1,ADGRL3,ANKS1A,ACSL6,SLC9A8,CUX2,CLASP1,SYNE1,CRB1,ABCB10,HEY1,MACF1,TTC9,SLC39A14,KAT6B,RBFOX2,SEZ6L,RASD2,PADI4,ORC3,CORO1C,SH3BP1,NTSR2,SPO11,DNAAF11,SSBP3,PLXNB2,SLC7A11,CADM1,FLRT2,ALK,ALOX5,MTOR,FRZB,ALPL,NR5A2,FYN,VXN,GABBR1,TAC4,CFAP65,PCSK9,GABRA5,GABRG3,CATSPERD,GAK,LMOD1,TAFA5,KLK5,SULT4A1,NIPBL,CHRDL2,GAMT,ZNF385A,PNKD,ADGRA2,NSMF,PPP1R16B,AUTS2,TANC2,KIF26A,TIAM2,GATA3,GATA4,ANKRD2,GBA1,GNL3,PTPN18,OR11A1,GDF2,OR1L3,GFRA2,GJA5,FOXD3,SND1,B9D1,FOXP1,B3GAT1,AMPD2,DKK3,BRPF3,AGO2,SLC39A1,GLI3,PCLO,GNAO1,SLCO3A1,MAJIN,PRTG,ANGPT1,RTP5,CDH19,GPRIN3,ZFP41,GRB2,RAPGEF1,GRID1,GRIK1,HIPK2,ARHGAP35,CTNNA3,ANKRD11,BLNK,TFCP2L1,CERS2,A1CF,TLX3,HELLS,NRG1,MNX1,HLA-E,HLA-F,APAF1,FOXA2,HNF4A,HOXA1,HOXA2,HOXA3,HOXB2,HOXB6,APBB1,HOXC10,APBB2,HOXD3,HSBP1,HSD17B3,IGSF3,NDST1,LINGO4,ESPNL,ACADM,NRBP2,OR6C4,FMN1,KRT27,RTP2,LRIT3,IGF1R,IGF2,RBPJ,TICAM2,IL1R1,CXCR2,IL12RB1,IL12RB2,INSIG1,IREB2,ITGA1,ITGA3,ITGA4,ITGA9,ITPKB,JARID2,KRT77,KCND3,LHFPL3,KCNH2,KCNJ5,KCNJ10,KCNMA1,KCNQ1,KEL,NPSR1,THEMIS,SHISA6,TMIGD1,RNF207,ALKAL1,OR52H1,OR52N2,OR52E6,OR52E8,OR52E4,BSX,OR10G7,LAMA3,LAMA4,LAMB1,LAMB2,LEP,LFNG,LHCGR,ARHGDIG,LIPC,EEIG1,MYO18A,SNX19,ASIC2,LMO1,RAB44,LRCH4,LRP1,LRP2,LRP4,LRP6,LTBP1,LTK,LY9,MIRLET7A1,MIRLET7F1,MIR10A,MIR142,MIR182,SMAD1,SMAD7,ARSB,MAPT,MBNL1,MBP,MCC,MAP3K4,MGAT1,TRPM1,MMP13,MMP17,CDNF,ASPA,ASPH,MST1R,NUDT1,MUC2,MUC4,MYO1A,MYO5B,MYO7B,MYT1,NBL1,NCAM2,NDUFS3,NELL1,ATP1A1,NEUROG1,NF1,NF2,NFATC1,NFIA,NFATC3,NFKBIA,NGFR,NID1,ATP1B2,NNAT,NODAL,NOS3,NOTCH4,NOVA2,NPAS2,ATP2A3,NRCAM,NRDC,ATP2B2,NTRK2,ROR2,OAS2,MIR379,OCA2,OPCML,ATP5F1A,ALDH7A1,OXT,P2RX4,RRM2B,PAK1,PALM,PRKN,PARN,IRX4,ASAP1,HDGFL3,NTM,PBX1,PBX3,SHANK1,PLLP,CRBN,GP6,CLDN18,ZNF219,ABI3,CRIM1,NRN1,ANGPT4,WNT16,PDE4A,PDE4D,SFMBT1,UBE2J1,EVL,ATP5PB,PDE9A,IL23A,HDAC7,PDE6B,SRRT,ASB1,PDPK1,WWOX,ATP8A2,MAP3K20,PGF,PIK3CG,PIK3R1,PKHD1,PLCG2,FXYD1,PLXNA1,PNOC,SLCO1C1,TSPEAR,TREM2,SNTG2,SSH1,RIN2,RETREG1,TOLLIP,SPATA6,LZTFL1,MXRA8,DDX56,RBFOX1,SLC6A20,XAF1,AHI1,NDE1,BCAS3,PLPPR1,CCDC40,OXR1,ANO1,FANCL,RNF220,RIF1,PBRM1,CCDC198,DPPA4,PPP2R3A,ACER3,SIRPG,TRPV6,TNFRSF19,MACROH2A2,PRF1,SOX6,TENT5A,PPP1R9A,KIF16B,PRKACA,PRKACB,LUC7L,CCDC88A,DOK4,PRKAR1A,PARVA,MBD5,CFAP44,PRKCB,AXL,ADAP2,PRKCE,ADCY10,PRKCH,PRKD1,ASH1L,PRKCQ,PRKCZ,MAPK3,SULF2,MAPK9,PCDHB3,PRLR,KIAA1217,BTNL2,PROS1,PARD3,BCCIP,ZC3HAV1,CELF4,DPYSL5,DUSP22,STOX2,CTNNBIP1,ENTPD7,RPGRIP1,ZMIZ1,VN1R1,BIRC6,PTH1R,ARID1B,HEG1,ADGRB1,RPTOR,PTK7,DISP3,NCEH1,NLGN2,SEMA6A,CFAP97,ADGRB2,JCAD,ISLR2,SH3RF1,PTN,RDH14,CHD8,SPTBN4,PTPN6,BAK1,GRHL3,PTPRB,PTPRD,PTPRG,PTPRJ,PTPRS,PXN,JAM2,RAB6A,RABGGTA,RAD21,RAD51B,PLAAT4,RB1,ARID4A,RBBP4,CACNG7,TRPV4,RFX2,RGS16,RHO,RING1,SMAP1,ROBO1,RORA,RORC,RPS6KA2,RXRA,RYR3,BDNF,S100B,VPS52,ATXN1,ATXN7,SCN2A,SCN4B,SCTR,SDC2,PIEZO2,PRDM1,GALNT11,ZNF335,GPSM3,NEUROD6,PRDM16,SELPLG,CDH23,PBLD,NOD2,STRA6,ARHGEF28,INSYN2A,CHST8,KLHL25,WIPF3,NOM1,BNC1,SHB,SHC1,SHH,STMP1,EPS8L2,FBXL17,USP46,SIM1,SLC26A6,SLC1A2,SLC1A4,SMTN,SLC5A3,SLC6A1,SLIT1,SLIT3,SMARCA2,CYP4F12,SMARCC2,SOX2,SOX5,SP3,FOXL2,BPGM,SPTBN1,SRD5A1,SREBF1,STAT1,STAT5A,AURKA,STXBP1,STXBP3,TBCD,TBX15,TCF4,TCF3,MIR411,TCF7,TCF7L2,TCF12,TEAD1,TFAP2B,NR2F1,TFR2,TGFB1I1,TGFB3,THBS1,THBS3,ICAM5,TLL1,TLR1,CLEC3B,TNNT3,TNR,TNXB,TP53,TP73,TPM3,TPM4,TPT1,NR2C2,TRIO,TRPM2,TRPS1,C4BPB,TSNAX,TUB,CCR2,TXNRD1,CLRN1,VDR,VEGFC,WEE1,NSD2,WNT7B,XRCC4,LDLRAD4,YWHAG,YWHAZ,ZAP70,ZBTB14,ZIC1,PSAPL1,CA12,RNF112,CACNA1C,PXDN,IL1R2,CACNG1,SLMAP,TMEM38A,ELOVL6,WDR77,TFEB,OR52N1,MCPH1,TUT7,CLMN,GSDMD,CLMP,SETD6,SYNDIG1,ATAT1,WLS,GRHL2,CALD1,NRSN2,SEMA6D,BICC1,FRAS1,SCUBE1,CUBN,WNT10A,ULBP1,TRAF3IP3,SRCIN1,MPIG6B,FGF23,MFAP5,NDFIP1,COL18A1,CMIP,SSPN,ST8SIA2,NPRL3,SLC7A5,APOLD1,LBH,TMEM163,ITM2C,ADAMTS12,SBF2,DPF1,CAPN2,CAPN3,DYSF,CASP1,TRAPPC9,TAS1R3,FRMD8,MAD1L1,ANGPTL6,HMCN1,IMMP2L,NCALD,DTNBP1,NSRP1,BLTP1,ANTXR1,POLR1B,NCK2,PROK1,SPIRE2,CNFN,CASR,PARD6B,KIRREL3,TTBK1,AFAP1L2,KDM2B,FKBP6,SORBS2,UNC119B,FUT10,LRP11,ZFYVE19,PIK3R3,DGKZ,DDO,ATCAY,SHANK3,KNDC1,SCRT2,BHLHE40,PSMG1,JRKL,DNAH11,SERPINB7,GBF1,ADAM18,ADAM9,TSC22D1,CCK,PER2,VNN1,ACTN3,PHOX2B,NAV3,NAV2,RPS6KA4,KALRN,F2RL3,PHLDB2,BRSK2,CEACAM21,MACIR,SEMA5A,STARD13,LDB2,TBX19,FMNL3,MTA1,CBFA2T2,PLXNA4,MYADM,MAP3K13,MARVELD3,CD4,FCMR,DLGAP2,DLG5,CRLF1,CD8A,SPECC1,NUMBL,MFHAS1,MAPKAPK2,PRDM6,TRIP13,B4GALT6,LHX2,NRXN3,ADIPOQ,KIF3B,NRXN2,CD28,LRRC4B,LPXN,SFXN5,TJP2,CRIPT,CDYL,TNFRSF8,CD34,THEMIS2,ROCK2,CHST10,SCARB1,TBX4,ADAMTS2,RAB3D,APBA3,CD44,PITPNM1,NCOR1,NCOR2,CELSR1,AATK,ARHGEF10,PPM1F,SOCS5,ZNF516,KDM4A,NOS1AP,RAB11FIP3,IFT140,ZNF536,CLSTN3,RIPOR2,SNPH,HDAC4,TOX,CD151,MATR3,MRC2,RBM19,ARHGAP44,ZBTB40,CDH1,DGCR2
GO:0120039	BP	plasma membrane bounded cell projection morphogenesis	663	120	0.0285927	1	CDH4,ADARB1,BAIAP2,SEMA6C,SEMA6B,IGF2BP1,B3GNT2,ADCY1,CHRNA7,UNC5D,CSF1R,PRICKLE1,CTNNA2,CUX1,CNTN4,ECE1,EFNA2,EPHB1,ERBB2,NYAP1,NTNG1,TRAK1,PALLD,MYO16,HECW1,SARM1,FSTL4,PLXND1,DIP2A,ARC,CUX2,SYNE1,MACF1,CORO1C,PLXNB2,FLRT2,FYN,SULT4A1,NSMF,AUTS2,TANC2,TIAM2,GATA3,GLI3,ARHGAP35,MNX1,HOXA2,APBB1,APBB2,IGF1R,ITGA1,ITGA4,KEL,LAMB2,LRP2,LRP4,MAPT,NBL1,NGFR,NOVA2,NRCAM,NRDC,NTRK2,PAK1,PRKN,SHANK1,PLEKHO1,ABI3,NRN1,ATP8A2,PLXNA1,ADCY10,PRKCQ,PRKCZ,PARD3,DPYSL5,ADGRB1,PTK7,SEMA6A,ISLR2,PTN,SPTBN4,PTPRD,PTPRS,CACNG7,ROBO1,BDNF,S100B,SDC2,ZNF335,ARHGEF28,SHH,SLIT1,SLIT3,AURKA,STXBP1,TNR,TRIO,WEE1,WNT7B,SEMA6D,SRCIN1,ST8SIA2,DTNBP1,PARD6B,KIRREL3,SHANK3,KNDC1,CCK,PHOX2B,KALRN,BRSK2,SEMA5A,PLXNA4,MAP3K13,NUMBL,B4GALT6,LHX2,NRXN3,CD44,ARHGAP44,CDH1
GO:0098552	CC	side of membrane	708	97	0.0286031	1	CDH5,GPC6,CD52,CEACAM5,COLEC10,GNB5,CCR9,FERMT2,LILRB4,LYPD1,CLCN3,FRMD6,CCR4,CCR6,ENPP6,CPM,CSF3R,RTN4RL1,SYT6,HJV,CNTN4,AP2A2,CLEC4F,CLEC4C,ECE1,EEF1A2,EFNA2,PRSS55,FCER1A,GPC5,FGG,RASA3,NTNG1,ALPL,PCSK9,GFRA2,GNAL,GNAO1,GNG11,HID1,GSR,HLA-E,HLA-F,IL1R1,CXCR2,IL12RB1,IL12RB2,ITGA1,ITGA3,ITGA4,ITGA9,ITGAE,KCNQ1,LIFR,LRP2,LY9,MMP17,PALM2AKAP2,ATP1B2,NRCAM,OPCML,PALM,CNTN3,NTM,NRN1,PKHD1,GNG12,PRLR,BTNL2,HEG1,PTPN4,BDH1,THADA,SELL,TFR2,THBS1,CCR2,ZAP70,KCNAB1,PSCA,SCUBE1,CUBN,ULBP1,SLC7A5,CAPN2,RTBDN,ANTXR1,KCNAB2,RGS8,ADAM9,VNN1,CEACAM21,CCRL2,CD4,CRLF1,CD8A,CD28,CD34,C2CD2L,CDH1
GO:0097209	CC	epidermal lamellar body	4	2	0.0288309	1	KLK5,KLK7
GO:0048812	BP	neuron projection morphogenesis	647	117	0.0288936	1	CDH4,ADARB1,BAIAP2,SEMA6C,SEMA6B,IGF2BP1,B3GNT2,ADCY1,CHRNA7,UNC5D,CSF1R,PRICKLE1,CTNNA2,CUX1,CNTN4,ECE1,EFNA2,EPHB1,ERBB2,NYAP1,NTNG1,TRAK1,PALLD,MYO16,HECW1,SARM1,FSTL4,PLXND1,DIP2A,ARC,CUX2,SYNE1,MACF1,PLXNB2,FLRT2,FYN,SULT4A1,NSMF,AUTS2,TANC2,TIAM2,GATA3,GLI3,ARHGAP35,MNX1,HOXA2,APBB1,APBB2,IGF1R,ITGA1,ITGA4,KEL,LAMB2,LRP2,LRP4,MAPT,NBL1,NGFR,NOVA2,NRCAM,NRDC,NTRK2,PAK1,PRKN,SHANK1,ABI3,NRN1,ATP8A2,PLXNA1,ADCY10,PRKCQ,PRKCZ,PARD3,DPYSL5,ADGRB1,PTK7,SEMA6A,ISLR2,PTN,SPTBN4,PTPRD,PTPRS,CACNG7,ROBO1,BDNF,S100B,SDC2,ZNF335,ARHGEF28,SHH,SLIT1,SLIT3,AURKA,STXBP1,TNR,TRIO,WEE1,WNT7B,SEMA6D,SRCIN1,ST8SIA2,DTNBP1,PARD6B,KIRREL3,SHANK3,KNDC1,CCK,PHOX2B,KALRN,BRSK2,SEMA5A,PLXNA4,MAP3K13,NUMBL,B4GALT6,LHX2,NRXN3,ARHGAP44,CDH1
GO:0030160	MF	synaptic receptor adaptor activity	4	3	0.0290587	1	SHANK2,SHANK1,SHANK3
GO:0007398	BP	ectoderm development	22	7	0.0291053	1	STX2,ETS2,NF2,GRHL3,VPS52,SHH,TPT1
GO:0016477	BP	cell migration	1604	223	0.0292001	1	MIR885,CDH5,MIR1908,APELA,GPC6,DLC1,ADARB1,VAV3,SEMA6C,SEMA6B,CCR9,FERMT2,IL24,RIPK3,STON1,PTPRT,NISCH,EFHC1,FMNL2,RFFL,CCR4,CCR6,COL5A1,UNC5D,SIRPA,CSF1R,CSF3R,PRICKLE1,CCBE1,CTNNA2,CTSG,CTSH,CYP19A1,DBH,DOCK1,GPR183,EGF,ANO6,DMTN,EPHA1,EPHB1,PTK2B,RASGEF1A,FGF2,FGF3,FGF6,FGF7,GPC5,NTNG1,MAPRE1,FOXC1,FOXJ1,PALLD,FOXC2,ZNF609,PLXND1,SULF1,ARC,ADGRL3,ANKS1A,CLASP1,MACF1,FPR2,CORO1C,SH3BP1,PLXNB2,FLRT2,ALOX5,MTOR,FYN,TAFA5,NIPBL,ADGRA2,NSMF,AUTS2,KIF26A,GATA3,GBA1,GDF2,FOXP1,AGO2,GLI3,ANGPT1,ARHGAP35,CTNNA3,CERS2,TLX3,APBB2,IGF1R,IL1R1,CXCR2,ITGA1,ITGA3,ITGA4,ITGA9,TMIGD1,LAMA3,LAMA4,LAMB1,LEP,MYO18A,LRP1,MIRLET7A1,MIRLET7F1,MIR10A,MIR182,SMAD7,ARSB,MCC,MGAT5,AFDN,MST1R,NBL1,NF1,NF2,NGFR,ATP1B2,NODAL,NOS3,NRCAM,NTRK2,ROR2,MIR379,ATP5F1A,P2RX4,PODXL2,PAK1,PLEKHO1,ABI3,ANGPT4,BIN2,EVL,IL23A,HDAC7,PDPK1,PGF,PIK3CG,PIK3R1,PLCG2,PLXNA1,TREM2,SSH1,RIN2,NDE1,BCAS3,ASAP3,RADIL,CCDC88A,PARVA,AXL,PRKCE,PRKD1,PRKCQ,PRKCZ,MAPK3,DUSP22,ZMIZ1,ADGRB1,MTUS1,PTK7,SEMA6A,MRTFA,JCAD,SH3RF1,PTN,PTPRB,PTPRG,PTPRJ,PXN,JAM2,ARID4A,RBBP4,TRPV4,ROBO1,SDC2,GPSM3,SELL,SELPLG,NOD2,SHH,STAT5A,THBS1,TNR,TNS1,TNXB,TRPM2,CCR2,VEGFC,LDLRAD4,ZAP70,SEMA6D,SRCIN1,FGF23,ACTN4,ADAMTS12,ARPC5L,NCK2,PARD6B,KIRREL3,TRIM55,FUT10,PIK3R3,DGKZ,SCRT2,GBF1,ADAM9,CCK,PHOX2B,NAV3,PHLDB2,CCRL2,MACIR,SEMA5A,STARD13,LDB2,FMNL3,PLXNA4,MYADM,MARVELD3,DLG5,ADIPOQ,LPXN,CD34,ROCK2,SCARB1,CD44,CELSR1,PPM1F,RIPOR2,CD151,SRGAP3,CDH1
GO:0002706	BP	regulation of lymphocyte mediated immunity	184	27	0.0292423	1	RASGRP1,MALT1,LILRB4,RIPK3,AP1G1,FOXJ1,CADM1,GATA3,HLA-E,HLA-F,IL1R1,IL12RB1,LEP,SMAD7,IL23A,TREM2,RIF1,PRKCZ,DUSP22,PTPN6,NOD2,C4BPB,CCR2,NSD2,ULBP1,NDFIP1,CD28
GO:0030864	CC	cortical actin cytoskeleton	72	18	0.0294356	1	DLC1,EPB41L2,LASP1,MYO1A,NF2,PPP1R9A,PRKCB,LANCL2,SPTBN4,TRPV4,SPTBN1,MLPH,CALD1,ACTN4,CAPN2,ACTN3,MYADM,CDH1
GO:0010758	BP	regulation of macrophage chemotaxis	27	7	0.0295876	1	CSF1R,CYP19A1,PTK2B,MAPK3,MTUS1,TRPV4,THBS1
GO:1990794	CC	basolateral part of cell	2	2	0.0297894	1	KCNE3,KCNQ1
GO:0002775	BP	antimicrobial peptide production	10	3	0.0298737	1	KLK5,KLK7,NOD2
GO:0004067	MF	asparaginase activity	2	2	0.0298947	1	ASPG,ASRGL1
GO:0120036	BP	plasma membrane bounded cell projection organization	1566	240	0.0300866	1	CDH4,TSPAN2,FRY,TENM1,MPHOSPH9,ADARB1,VAV3,BAIAP2,PIBF1,SEMA6C,SEMA6B,EXOC5,IGF2BP1,CSPG5,B3GNT2,ADCY1,WASF3,STON1,NISCH,CHRNA7,CTHRC1,DNAAF10,GRIN3A,ARAP1,FGD4,CEP20,PLK5,LRGUK,UNC5D,CRMP1,MYO3B,CSF1R,PRICKLE1,RTN4RL1,CTNNA2,FGD5,CUX1,CNTN4,SAXO1,DAW1,ADAMTS16,DNAH5,ECE1,EFNA2,ANO6,EMP3,DMTN,EPHB1,ERBB2,PTK2B,NYAP1,NTNG1,CEP164,TRAK1,MAPRE1,FOXJ1,PALLD,MYO16,CLUAP1,HECW1,SARM1,FSTL4,PLXND1,DIP2A,ARC,CUX2,SYNE1,MACF1,CDC42EP4,CORO1C,SH3BP1,DNAAF11,ARFIP2,PLXNB2,FLRT2,ALK,MTOR,FYN,CFAP65,GAK,SULT4A1,POC1A,NSMF,PPP1R16B,AUTS2,TANC2,KIF26A,TIAM2,GATA3,B9D1,GLI3,GPRIN3,RAPGEF1,ARHGAP35,CERS2,EHD2,MNX1,HOXA2,APBB1,APBB2,KIF24,IGF1R,ITGA1,ITGA3,ITGA4,CATIP,KCNJ10,KCNQ1,KEL,ALKAL1,LAMB1,LAMB2,LRP2,LRP4,LTK,ARSB,MAPT,CDNF,MYO1A,NBL1,NCAM2,NEUROG1,NGFR,ATP1B2,NOVA2,NRCAM,NRDC,NTRK2,ROR2,PAK1,PALM,ARHGEF4,PRKN,ASAP1,HDGFL3,SHANK1,ABHD17B,PLEKHO1,ABI3,TMEM216,NRN1,EVL,ATP8A2,PIK3R1,PKHD1,PLXNA1,TREM2,SPATA6,DDX56,AHI1,CDHR2,CCDC40,PPP1R9A,CCDC88A,PARVA,CFAP44,ADCY10,PRKD1,PRKCQ,PRKCZ,PARD3,DPYSL5,RPGRIP1,ADGRB1,PTK7,NLGN2,SEMA6A,ISLR2,PTN,SPTBN4,PTPRD,PTPRG,PTPRS,RAB6A,RB1,CACNG7,TRPV4,RFX2,ROBO1,BDNF,S100B,SDC2,GALNT11,ZNF335,NEUROD6,CDH23,ARHGEF28,SHH,EPS8L2,SLIT1,SLIT3,AURKA,STXBP1,NR2F1,TGFB3,TNR,TNXB,TRIO,TRPM2,TUB,CLRN1,WEE1,WNT7B,CLMN,ATAT1,SEMA6D,CEP70,SRCIN1,ST8SIA2,ITM2C,RAB34,DTNBP1,ENKD1,NCK2,ABLIM2,PARD6B,KIRREL3,UNC119B,ATCAY,SHANK3,KNDC1,CDC14B,DNAH17,GBF1,CCK,PHOX2B,KALRN,BRSK2,MACIR,SEMA5A,FMNL3,CBFA2T2,PLXNA4,MAP3K13,DLG5,NUMBL,B4GALT6,LHX2,TBC1D31,NRXN3,KIF3B,CD44,RAB11FIP3,IFT140,RIPOR2,TOX,ARHGAP44,CDH1
GO:0099622	BP	cardiac muscle cell membrane repolarization	40	10	0.0302563	1	KCNE3,GJA5,KCND3,KCNH2,KCNJ5,KCNQ1,RNF207,ATP1A1,SCN4B,NOS1AP
GO:0032640	BP	tumor necrosis factor production	188	26	0.0302885	1	RASGRP1,LILRB4,CHRNA7,CLU,SIRPA,FOXP1,ANGPT1,HLA-E,LEP,OAS2,UBE2J1,IL23A,PIK3R1,PLCG2,TREM2,AXL,PTPN6,PTPRJ,RAD21,NOD2,THBS1,TLR1,CCR2,FRMD8,MAPKAPK2,ADIPOQ,TNFRSF8
GO:0032680	BP	regulation of tumor necrosis factor production	188	26	0.0302885	1	RASGRP1,LILRB4,CHRNA7,CLU,SIRPA,FOXP1,ANGPT1,HLA-E,LEP,OAS2,UBE2J1,IL23A,PIK3R1,PLCG2,TREM2,AXL,PTPN6,PTPRJ,RAD21,NOD2,THBS1,TLR1,CCR2,FRMD8,MAPKAPK2,ADIPOQ,TNFRSF8
GO:0032690	BP	negative regulation of interleukin-1 alpha production	5	2	0.0304744	1	MIR142,IL1R2
GO:1901490	BP	regulation of lymphangiogenesis	6	3	0.0309707	1	CCBE1,FOXC1,VEGFC
GO:0086008	MF	voltage-gated potassium channel activity involved in cardiac muscle cell action potential repolarization	15	5	0.0311335	1	KCNE3,KCND3,KCNH2,KCNJ5,KCNQ1
GO:0048702	BP	embryonic neurocranium morphogenesis	9	4	0.0317723	1	GLI3,HOXA1,NDST1,TGFB3
GO:0046634	BP	regulation of alpha-beta T cell activation	113	21	0.0317774	1	MALT1,LILRB4,GATA3,GLI3,HLA-E,IL12RB1,ITPKB,SMAD7,IL23A,PRKCQ,PRKCZ,SH3RF1,PRDM1,KLHL25,SHB,SHH,CCR2,ZAP70,NDFIP1,CD28,SOCS5
GO:0051968	BP	positive regulation of synaptic transmission, glutamatergic	36	10	0.0318402	1	CACNG3,PTK2B,ROR2,NLGN2,CACNG7,STXBP1,TNR,CCR2,DTNBP1,SHANK3
GO:1900542	BP	regulation of purine nucleotide metabolic process	90	17	0.0320254	1	FBP1,MTOR,NOS3,PRKAG2,PDK1,PDK2,PGAM1,TREM2,PRKACA,ADCY10,RPTOR,ANTKMT,TP53,VCP,CBFA2T3,ACTN3,NCOR1,HDAC4
GO:0042369	BP	vitamin D catabolic process	4	2	0.0320268	1	CYP24A1,FGF23
GO:0071625	BP	vocalization behavior	19	7	0.0324674	1	SHANK2,GLI3,NEUROG1,SHANK1,SHANK3,NRXN3,NRXN2
GO:1900195	BP	positive regulation of oocyte maturation	3	2	0.0325111	1	BNC1,AURKA
GO:0086011	BP	membrane repolarization during action potential	30	8	0.0325532	1	KCNE3,KCND3,KCNH2,KCNJ5,KCNQ1,RNF207,ATP1A1,NOS1AP
GO:0033029	BP	regulation of neutrophil apoptotic process	6	3	0.0326279	1	SLC7A11,CXCR2,ITPKB
GO:0022603	BP	regulation of anatomical structure morphogenesis	906	140	0.0326694	1	MIR885,CDH4,CDH5,MIR1908,APELA,DLC1,CDX1,BAIAP2,SEMA6C,SEMA6B,WASF3,FERMT2,CHRNA7,FMNL2,ARAP1,FGD4,OR10J5,COL4A2,CSF1R,CCBE1,CTSH,FGD5,CUX1,C11orf65,EGF,DMTN,EPHA1,ERBB2,PTK2B,FGF2,FGF7,NTNG1,TRAK1,FOXC1,FOXJ1,FOXC2,HECW1,SARM1,FSTL4,PLXND1,SULF1,ARC,CUX2,CLASP1,SYNE1,MACF1,CDC42EP4,CORO1C,PLXNB2,ALOX5,FYN,TAFA5,ADGRA2,NSMF,PPP1R16B,TANC2,TIAM2,GATA3,GATA4,GDF2,FOXP1,AGO2,HIPK2,ARHGAP35,FOXA2,HNF4A,CXCR2,PEAK3,KEL,RNF207,LEP,LFNG,LRP4,MIR10A,SMAD1,MAPT,PALM2AKAP2,NF1,NF2,NFATC3,NGFR,NODAL,NOS3,NRDC,NTRK2,PAK1,PALM,PRKN,PLEKHO1,ABI3,ANGPT4,PDPK1,PGF,PIK3CG,PKHD1,PLXNA1,AHI1,PARVA,PRKCB,ADCY10,PRKD1,DPYSL5,MFF,ADGRB1,PTK7,SEMA6A,ADGRB2,JCAD,ISLR2,GRHL3,PTPRD,PTPRS,CACNG7,ROBO1,BDNF,SDC2,SHH,SLIT1,STAT1,AURKA,THBS1,TNR,CCR2,VEGFC,SEMA6D,WNT10A,SRCIN1,ADAMTS12,DTNBP1,PROK1,SHANK3,KNDC1,PHLDB2,BRSK2,SEMA5A,FMNL3,PLXNA4,MAP3K13,ARHGAP18,CD34,ROCK2,CD44,ARHGAP44,CDH1
GO:0038143	CC	ERBB3:ERBB2 complex	2	2	0.0327144	1	ERBB2,ERBB3
GO:0031334	BP	positive regulation of protein-containing complex assembly	197	35	0.032762	1	CDH5,TENM1,BAIAP2,FERMT2,CLU,ABCA3,PTK2B,MAPRE1,CLASP1,SPIDR,CDC42EP4,MTOR,LMOD1,GRB2,NRG1,FMN1,TRABD2B,MAPT,PAK1,CRBN,EVL,PLCG2,PRKCE,CAND1,PRKD1,MAPK9,BAK1,STMP1,TP53,VCP,ATAT1,BAIAP2L2,NCK2,TTBK1,PSRC1,SKAP1,NAV3
GO:0006942	BP	regulation of striated muscle contraction	96	19	0.0328528	1	GRK2,GATA4,GJA5,CTNNA3,KCNQ1,RNF207,SMAD7,ATP1A1,P2RX4,PDE4D,PIK3CG,PRKACA,ADCY10,PRKD1,TRPV4,TNNT3,CACNA1C,TMEM38A,ACTN3
GO:0070106	BP	interleukin-27-mediated signaling pathway	7	3	0.0328875	1	MX1,OAS2,STAT1
GO:0002923	BP	regulation of humoral immune response mediated by circulating immunoglobulin	18	5	0.0329223	1	FOXJ1,TREM2,PTPN6,NOD2,C4BPB
GO:1901492	BP	positive regulation of lymphangiogenesis	3	2	0.0330482	1	CCBE1,VEGFC
GO:0021782	BP	glial cell development	133	26	0.0331456	1	TSPAN2,CDK6,NDRG1,CSPG5,WASF3,CLU,ERBB2,ERBB3,GRB2,KCNJ10,LAMB2,LRP1,MIR142,MAPT,ASPA,NF1,NTRK2,ROR2,TREM2,MXRA8,ANO1,MAPK3,PARD3,SHH,TTBK1,B4GALT6,ARHGEF10
GO:0005886	CC	plasma membrane	5469	668	0.0331879	1	KCNE3,SRA1,LRRC70,CDH4,CDH5,SLC17A4,IQCJ-SCHIP1,TSPAN32,GPC6,TSPAN2,RASGRP1,CDH18,LPAR6,TENM1,GPHN,CACNG3,DLC1,NDRG1,CDIPT,CD52,VAV3,BAIAP2,CEACAM5,CAP2,SEMA6C,SEMA6B,COLEC10,RASL10A,CSPG5,GNB5,RRH,ADCY1,SLC12A7,CFTR,CCR9,FTCD,SLC26A1,TSPAN9,FERMT2,LILRB4,GLIPR1,ADAP1,STON1,PTPRT,CAPN10,NISCH,AKAP11,DCTN3,PLCD3,CHRM5,EXOC3,SYNPO,CHRNA7,XKR4,OSBPL1A,OSBPL7,RASGRP4,LYPD1,GRIN3A,NIBAN1,ARAP1,CATSPER2,PARD3B,RFFL,CLCN3,OR52R1,CLTB,ANO4,FRMD6,SLC24A4,CCR4,CCR6,TMEM266,NOXO1,SLC43A2,OR10J5,DRAM2,PROKR2,COL6A2,COL17A1,COPB1,ENPP6,SLC9B2,CPM,CLDN23,SGCZ,UNC5D,HGSNAT,RIMS4,SIRPA,FRMPD2,CSF1R,CSF3R,PRIMA1,TTC7B,NRG4,RTN4RL1,ATP8B3,SYT6,HJV,CTNNA2,ENTHD1,CTSG,GPBAR1,FGD5,CNTN4,RASGEF1B,SLC2A12,NKAIN2,GRK2,LRATD2,SLC7A13,TAMALIN,DGKQ,AP2A2,DAPK1,APCDD1L,TMPRSS6,CLEC4F,GPR156,CLEC4C,HTR3C,DOCK1,DPP6,GPR183,ECE1,CYS1,EFNA2,EGF,SDR16C5,ANO6,GRAMD2A,EIF5,SLC51A,EMP3,PRSS55,EPB41L2,DMTN,EPHA1,EPHB1,STX2,ERBB2,ERBB3,ABCA3,ETS2,F11,PTK2B,FANCG,OR8U3,CCNY,MS4A15,FCER1A,RASGEF1A,DAGLB,FGF6,FGFR3,GPC5,FGG,RASA3,NTNG1,ZP1,MAPRE1,SHANK2,IGSF9B,PALLD,MYO16,FNBP1,TTLL5,SIPA1L3,ATP10B,PLXND1,RFTN1,DIP2A,MESD,SULF1,ARC,TMEM131L,ATP11A,MCF2L,ADGRL3,EHBP1,ACSL6,SLC9A8,SYNE1,UBR4,CRB1,MACF1,SLC39A14,ARHGAP45,RASD2,FPR2,CDC42EP4,CORO1C,SH3BP1,NTSR2,ARFIP2,PLXNB2,SLC7A11,RAB38,CADM1,FLRT2,ALK,ALPL,FYB1,FYN,VXN,GABBR1,CFAP65,PCSK9,GABRA5,GABRG3,CATSPERD,SHC2,SGMS1,PNISR,ADGRA2,NSMF,PPP1R16B,TSPAN17,CHIC2,OR11A1,OR1L3,GFRA2,GJA5,CYTH4,CPNE7,SLC39A1,GNAL,GNAO1,GNG11,SLCO3A1,PRTG,TMEM114,ANGPT1,GPR25,GPR26,CDH19,SLC9A9,GPRIN3,XKR6,GPR39,TRARG1,GRB2,RAPGEF1,GRIA4,GRID1,SLC27A6,GRIK1,ARHGAP35,GRM4,GSR,BLNK,GYPC,SCHIP1,GZMB,NRG1,EHD2,HLA-E,HLA-F,APBB1,ANKRD45,OR6C4,FMN1,RTP2,IGF1R,TICAM2,IL1R1,CXCR2,IL12RB1,IL12RB2,INPP4A,INPP5A,ITGA1,ITGA3,ITGA4,ITGA9,ITGAE,ITPR2,KCNA6,KRT77,MIGA1,KCND3,CATIP,LHFPL3,KCNH2,KCNJ1,KCNJ5,KCNJ10,KCNMA1,KCNN1,KCNQ1,ARL4D,KEL,NPSR1,SHISA6,TMIGD1,RPSA2,TRABD2B,PLEKHM3,CDHR4,ALKAL1,OR52H1,OR52N2,OR52E6,OR52E8,OR52E4,GPR152,OR10G7,LAIR1,LHCGR,LIFR,ARHGDIG,ASIC2,RAB44,LPP,LRCH4,LRP1,LRP2,LRP4,LRP6,LSP1,LTK,LY9,SMAD7,MAPT,MBP,MCC,AFDN,TRPM1,MMP17,ASPH,PALM2AKAP2,MSRA,MST1R,MYO1F,MUC2,MUC4,MYO1A,NCAM2,ATP1A1,NF1,NF2,NFKBIA,NGFR,ATP1B2,ATP1B3,NOS3,NOTCH4,NRCAM,ATP2B2,NTRK2,ROR2,OPCML,ATP5F1A,P2RX4,PODXL2,PAK1,PALM,ARHGEF4,CNTN3,NTM,SHANK1,ABHD17B,PLEKHO1,GP6,CLDN18,CRIM1,GOLM1,BFAR,NRN1,KCNK9,PDE4A,BIN2,PDE4D,PDE9A,PDE6B,ATP6V1H,PDPK1,WWOX,ATP8A2,SERPINB10,PIK3CG,PIK3R1,PKHD1,LRP1B,PLCG2,FXYD1,ATP6V0A1,PLXNA1,PNOC,FXYD4,SLCO1C1,TSPEAR,TREM2,SNTG2,SSH1,TOLLIP,MXRA8,SLC6A20,DIRAS2,NDE1,CDHR2,PLPPR1,PXK,CYP2W1,ANO1,RIF1,CCDC198,CCDC25,PPP6R3,PI4K2A,SIRPG,TRPV6,TNFRSF19,PRF1,STAP2,PRKACA,PRKACB,CCDC88A,PRKAR1A,PARVA,TDP1,PRKCB,AXL,ADAP2,PRKCE,ADCY10,PRKCH,PRKD1,PRKCQ,PRKCZ,LANCL2,MAPK3,SULF2,GNG12,MAPK9,MAPK10,PCDHB3,PRLR,SUSD2,BTNL2,PROS1,PARD3,KLK7,ANKS1B,DUSP22,CHMP1B,VN1R1,PTH1R,ARID1B,HEG1,ADGRB1,MTUS1,SORCS2,PTK7,NCEH1,NLGN2,SEMA6A,UNC79,ADGRB2,JCAD,ISLR2,PTN,CIP2A,KIAA1614,SPTBN4,PTPN4,TRIB3,PTPN6,PTPRB,PTPRD,PTPRG,PTPRH,PTPRJ,PTPRN2,PTPRS,PXN,ABHD17C,JAM2,RAB6A,MAP4K2,RABGGTA,RALGDS,RAPSN,ARID4A,CACNG7,TRPV4,RGS7,RGS13,RGS16,RHO,SMAP1,ROBO1,SCART1,RYR3,SCN2A,SCN4B,SCTR,SDC2,PIEZO2,GPSM3,SELL,SELPLG,CDH23,PARVG,NOD2,DNAJC1,STRA6,TENT4B,ARHGEF28,SHB,SHC1,SHH,EPS8L2,SLC26A6,SLC1A2,SLC1A4,SLC5A3,SLC6A1,SLC6A11,SLC6A12,SLC10A1,SLC12A4,SLC20A1,CYP4F12,MTMR9,SPTBN1,AURKA,STXBP1,STXBP3,TBCD,TFR2,TGFB3,THBS1,ICAM5,TLR1,TSPAN4,TRPM2,C4BPB,TUB,CCR2,CLRN1,VHL,WNT7B,ZAP70,CA12,CACNA1A,CACNA1C,IL1R2,CACNG1,SLMAP,KCNAB1,CARD14,PRRC2A,OR52N1,GSDMD,CLMP,ATP8B4,TMC7,SYNDIG1,WLS,CALD1,PSCA,NRSN2,SEMA6D,BAIAP2L2,FRAS1,SCUBE1,CUBN,ULBP1,TRAF3IP3,TTYH3,MPIG6B,SSPN,ACTN4,SLC7A5,SYNC,APOLD1,TMEM163,ITM2C,RNF146,CAPN2,CAPN3,DYSF,CASP1,RTBDN,TAS1R3,FRMD8,HMCN1,OBSCN,DTNBP1,BLTP1,ANTXR1,C2orf88,CAVIN2,SPIRE2,CNFN,PARD6G,CASR,PARD6B,ZGPAT,KIRREL3,AFAP1L2,SORBS2,CRACR2A,GPR65,PLCD4,LINGO1,LRP11,PRSS12,ZFYVE19,RERG,KCNAB2,DGKZ,SHANK3,RGS8,TNKS1BP1,PLPP2,SKAP1,ADAM18,ADAM9,LIN7A,TSC22D1,ASAP2,SYNJ2,VNN1,ACTN3,SGCE,TRIM4,MVB12B,STBD1,F2RL3,PHLDB2,CEACAM21,TP53I13,CCRL2,SEMA5A,MAP7,CLDN10,LDB2,FMNL3,RCCD1,COL23A1,PLXNA4,MYADM,LPAR2,TIMD4,CD4,LRRFIP1,FCMR,MAGI1,DLGAP2,DLG5,CRLF1,CD8A,OLFM2,NHERF2,ARHGAP18,NRXN3,NRXN2,CD28,GRAP2,LRRC4B,LPXN,TJP2,FADS2,TNFRSF8,CD34,ROCK2,STX8,SCARB1,RAB3D,APBA3,CD44,PITPNM1,CELSR1,CLCA2,RALGPS1,PPIP5K1,USP6NL,NOS1AP,RAB11FIP3,CLSTN3,RIPOR2,ADGRE5,CD151,ELMO1,C2CD2L,ARHGAP44,CDH1
GO:0072539	BP	T-helper 17 cell differentiation	33	8	0.0334722	1	MALT1,IL12RB1,LY9,SMAD7,IL23A,ENTPD7,RORA,RORC
GO:0006911	BP	phagocytosis, engulfment	48	12	0.0337153	1	XKR4,CLCN3,DOCK1,ANO6,SH3BP1,XKR6,BIN2,PLCG2,TREM2,ADGRB1,THBS1,TIMD4,ELMO1
GO:0001819	BP	positive regulation of cytokine production	496	65	0.0337581	1	RASGRP1,PIBF1,AGPAT1,MALT1,GLMN,CLU,MAPK14,CSF1R,CCBE1,ZFPM1,RFTN1,SULF1,CADM1,GATA3,GATA4,GDF2,FOXP1,HLA-E,HLA-F,TICAM2,IL1R1,IL12RB1,IL12RB2,LEP,LY9,MIR182,MBP,NODAL,OAS2,PDE4D,IL23A,PIK3CG,PIK3R1,PLCG2,TREM2,PRKCQ,PRKCZ,SULF2,MAPK9,ZC3HAV1,HEG1,PTPRJ,RAD21,TRPV4,RORA,GPSM3,NOD2,STMP1,SPTBN1,STAT1,THBS1,TLR1,CCR2,GSDMD,TRAF3IP3,SLC7A5,CASP1,FRMD8,AFAP1L2,SERPINB7,TSC22D1,CD4,MAPKAPK2,ADIPOQ,CD28,TNFRSF8,CD34,ROCK2
GO:2000026	BP	regulation of multicellular organismal development	1485	206	0.033778	1	MIR885,CDH4,CDH5,MIR1908,APELA,RASGRP1,CDK6,BAIAP2,SEMA6C,SEMA6B,CFTR,WASF3,FAXDC2,MALT1,LILRB4,WDR5,CHRNA7,OSR2,OR10J5,COL4A2,SLC9B2,PPARGC1B,MAPK14,CSF3R,NCAN,CCBE1,CTSH,CUX1,ZFPM1,EGF,ANO6,EPHA1,EPHB1,ERBB2,PTK2B,FBN2,FGF2,TRAK1,FOXC1,FOXJ1,FOXC2,FSTL4,PLXND1,LPIN1,SULF1,TMEM131L,CUX2,CLASP1,ABCB10,HEY1,MACF1,KAT6B,PLXNB2,FLRT2,ALOX5,MTOR,FRZB,TAFA5,NIPBL,ADGRA2,PPP1R16B,TIAM2,GATA3,GATA4,GDF2,FOXP1,BRPF3,AGO2,GLI3,PRTG,HIPK2,CERS2,FOXA2,HNF4A,LINGO4,RBPJ,CXCR2,IL12RB1,ITPKB,JARID2,LAMA3,LAMA4,LEP,EEIG1,ASIC2,LRP2,LRP4,MIR10A,MIR142,SMAD1,SMAD7,MAPT,ASPA,NELL1,NF1,NF2,NFKBIA,NGFR,NODAL,NOS3,NOTCH4,NRDC,NTRK2,ROR2,OAS2,CLDN18,ZNF219,ANGPT4,IL23A,SRRT,PDPK1,PGF,PIK3CG,PIK3R1,PLXNA1,TREM2,AHI1,PBRM1,MACROH2A2,SOX6,TENT5A,PRKCB,AXL,ADCY10,PRKCH,PRKD1,PRKCZ,PRLR,PARD3,DPYSL5,CTNNBIP1,ZMIZ1,ARID1B,ADGRB1,RPTOR,NLGN2,SEMA6A,ADGRB2,JCAD,ISLR2,SH3RF1,PTN,PTPN6,PTPRD,PTPRS,JAM2,PLAAT4,RB1,SMAP1,ROBO1,RXRA,BDNF,PRDM1,ZNF335,KLHL25,SHB,SHH,SLIT1,SMARCA2,SMARCC2,SOX5,STAT1,TCF7,THBS1,TNR,TP53,TP73,NR2C2,TRPS1,CCR2,VDR,VEGFC,ZAP70,RNF112,SYNDIG1,SEMA6D,FGF23,NDFIP1,ST8SIA2,SLC7A5,APOLD1,ADAMTS12,CAPN3,BLTP1,PROK1,TTBK1,SHANK3,BHLHE40,TSC22D1,PER2,VNN1,ACTN3,PHLDB2,SEMA5A,PLXNA4,MAP3K13,CD4,DLG5,NUMBL,LHX2,ADIPOQ,CD28,LRRC4B,CD34,ROCK2,SOCS5,KDM4A,CLSTN3,TOX,RBM19,CDH1
GO:0048646	BP	anatomical structure formation involved in morphogenesis	1267	181	0.0338643	1	MIR885,CDH5,MIR1908,APELA,DLC1,CDX1,VAV3,HOXB13,CFTR,GLMN,PLCD3,ADPRHL1,CHRNA7,CTHRC1,SLC24A4,OR10J5,COL4A2,COL5A1,COL8A2,COL11A1,COL12A1,COL15A1,TRIM71,PPARGC1B,MAPK14,CSF3R,PRICKLE1,CSRP2,CCBE1,CTSH,CYP19A1,ZFPM1,RBM46,DOCK1,DUSP5,EGF,ELK3,EPAS1,EPHA1,EPHB1,ERBB2,ETS2,PTK2B,FBN2,FGF2,FGF6,SBNO2,FOXC1,CNOT1,FOXJ1,FOXC2,CLUAP1,PLXND1,SULF1,SLC9A8,CLASP1,CRB1,HEY1,SSBP3,PLXNB2,ALOX5,LMOD1,TAFA5,KLK5,ZNF385A,ADGRA2,PPP1R16B,GATA3,GATA4,GBA1,PTPN18,GDF2,GJA5,AGO2,GLI3,ANGPT1,GRB2,HIPK2,ARHGAP35,EHD2,APAF1,FOXA2,HOXA1,HOXA3,HSBP1,FMN1,RBPJ,CXCR2,ITGA3,ITGA4,LAMA3,LAMB1,LEP,LFNG,LRP2,LRP6,MIRLET7A1,MIRLET7F1,MIR10A,SMAD1,NEUROG1,NF1,NF2,NGFR,NODAL,NOS3,NOTCH4,NRCAM,PLEKHO1,ZNF219,ANGPT4,WNT16,HDAC7,PDPK1,ATP8A2,PGF,PIK3CG,PLXNA1,TREM2,FAM20A,AHI1,BCAS3,KIF16B,PRKACA,PRKACB,PRKAR1A,PARVA,PRKCB,PRKD1,MAPK3,ADGRB1,PTK7,SEMA6A,ADGRB2,JCAD,PTPN6,GRHL3,PTPRB,PTPRJ,JAM2,RFX2,ROBO1,RORA,STRA6,SHB,SHC1,SHH,SOX2,SP3,SPTBN1,STAT1,TFAP2B,THBS1,THBS3,TNNT3,TP53,CCR2,TXNRD1,VEGFC,PXDN,WLS,GRHL2,CALD1,MPIG6B,COL18A1,APOLD1,CAPN2,CAPN3,ANGPTL6,OBSCN,POLR1B,PROK1,KDM2B,PIK3R3,KNDC1,ADAM9,KLHL6,PHLDB2,SEMA5A,STARD13,TBX19,FMNL3,LHX2,CD34,ROCK2,TBX4,CELSR1,RIPOR2,MATR3
GO:0006140	BP	regulation of nucleotide metabolic process	91	17	0.0340303	1	FBP1,MTOR,NOS3,PRKAG2,PDK1,PDK2,PGAM1,TREM2,PRKACA,ADCY10,RPTOR,ANTKMT,TP53,VCP,CBFA2T3,ACTN3,NCOR1,HDAC4
GO:0010979	BP	regulation of vitamin D 24-hydroxylase activity	3	2	0.034186	1	VDR,FGF23
GO:0010980	BP	positive regulation of vitamin D 24-hydroxylase activity	3	2	0.034186	1	VDR,FGF23
GO:0060307	BP	regulation of ventricular cardiac muscle cell membrane repolarization	24	7	0.0342501	1	KCNE3,GJA5,KCNH2,KCNQ1,RNF207,SCN4B,NOS1AP
GO:0001637	MF	G protein-coupled chemoattractant receptor activity	26	5	0.0342871	1	CCR9,CCR4,CCR6,CXCR2,CCR2,CCRL2
GO:0004950	MF	chemokine receptor activity	26	5	0.0342871	1	CCR9,CCR4,CCR6,CXCR2,CCR2,CCRL2
GO:0031682	MF	G-protein gamma-subunit binding	2	2	0.0343763	1	GNB5,CCDC88A
GO:0034516	BP	response to vitamin B6	2	2	0.0344094	1	ALPL,KYNU
GO:0045595	BP	regulation of cell differentiation	1625	223	0.0345311	1	SRA1,CDH4,CDH5,RASGRP1,CDK6,HMG20B,BAIAP2,CEACAM5,SEMA6C,SEMA6B,FAXDC2,MALT1,FERMT2,LILRB4,CTHRC1,OR10J5,COL5A1,SLC9B2,PPARGC1B,MAPK14,CSF3R,PRICKLE1,NCAN,DACT3,CUX1,CNTN4,ZFPM1,EPHB1,ERBB2,PTK2B,FBN2,FGF2,ZHX2,TRAK1,FOXC1,FOXJ1,FSTL4,PLXND1,TMEM131L,ATP11A,CUX2,CLASP1,ABCB10,HEY1,MACF1,KAT6B,PLXNB2,ALK,ALOX5,MTOR,FRZB,ZNF385A,ADGRA2,TIAM2,GATA3,ANKRD2,GDF2,FOXP1,BRPF3,GLI3,PRTG,CERS2,TLX3,NRG1,FOXA2,HOXA2,HOXD3,IGF2,RBPJ,IL12RB1,INSIG1,ITPKB,PTPRQ,LAMB1,LAMB2,LEP,FADS1,EEIG1,LRP2,LRP4,LTK,MIR10A,MIR142,SMAD1,SMAD7,MAPT,ASPA,NBL1,NELL1,NEUROG1,NF1,NF2,NFATC1,NFATC3,NFKBIA,NID1,NODAL,NOTCH4,NRCAM,NRDC,NTRK2,ROR2,MIR379,PBX1,CLDN18,ZNF219,CRIM1,IL23A,HDAC7,SRRT,PIK3R1,PLXNA1,TREM2,RIN2,RBFOX1,AHI1,GATAD2A,PBRM1,MACROH2A2,SOX6,TENT5A,PRKACA,AXL,ADCY10,PRKCH,PRKD1,PRKCZ,MAPK9,PRLR,DPYSL5,CTNNBIP1,ZMIZ1,ARID1B,RPTOR,DISP3,SEMA6A,ISLR2,SH3RF1,PTN,TRIB3,PTPN6,PTPRD,PTPRS,PLAAT4,RB1,RBBP4,TRPV4,SMAP1,ROBO1,RORA,RORC,BDNF,S100B,PRDM1,ZNF335,KLHL25,BNC1,SHB,SHH,SLIT1,SMARCA2,SMARCC2,SOX2,SOX5,STAT1,AURKA,TCF4,TCF3,TCF7,TCF7L2,TCF12,TFAP2B,TGFB1I1,TGFB3,TNR,TNXB,TP53,TP73,TRIO,TRPS1,CCR2,VDR,VEGFC,VHL,WNT7B,LDLRAD4,YWHAG,ZAP70,RNF112,ATAT1,SEMA6D,FGF23,NDFIP1,SLC7A5,APOLD1,LBH,ADAMTS12,DPF1,CAPN3,BLTP1,TTBK1,SHANK3,BHLHE40,TSC22D1,PER2,VNN1,ACTN3,PHOX2B,PHLDB2,SEMA5A,TBX19,MTA1,PLXNA4,MAP3K13,CD4,NUMBL,OLFM2,PRDM6,LHX2,ADIPOQ,CD28,CD34,ROCK2,SOCS5,KDM4A,ZNF536,RIPOR2,HDAC4,TOX,CDH1
GO:0038181	MF	bile acid receptor activity	3	2	0.0347356	1	GPBAR1,VDR
GO:1905523	BP	positive regulation of macrophage migration	25	6	0.0348716	1	CSF1R,P2RX4,TREM2,MAPK3,TRPV4,THBS1
GO:0005001	MF	transmembrane receptor protein tyrosine phosphatase activity	17	7	0.034914	1	PTPRT,PTPN6,PTPRB,PTPRD,PTPRG,PTPRH,PTPRN2
GO:0019198	MF	transmembrane receptor protein phosphatase activity	17	7	0.034914	1	PTPRT,PTPN6,PTPRB,PTPRD,PTPRG,PTPRH,PTPRN2
GO:1990845	BP	adaptive thermogenesis	169	31	0.0350374	1	PEMT,PPARGC1B,DBH,EPAS1,ESRRG,FOXC2,ZNF423,LPIN1,ALPL,HOXC10,IGF1R,RBPJ,LAMA4,LEP,NOVA2,NRDC,OXT,PRLR,RB1,TRPV4,S100B,SCTR,THADA,PRDM16,CCR2,ELOVL6,PER2,ACTN3,PHOX2B,ADIPOQ,SFXN5,ZNF516
GO:0031232	CC	extrinsic component of external side of plasma membrane	2	2	0.0351135	1	PCSK9,CUBN
GO:0070820	CC	tertiary granule	164	24	0.0351743	1	COPB1,HGSNAT,SIRPA,CTSH,AP2A2,CLEC4C,ANO6,ATP11A,UBR4,FPR2,ARMC8,LAIR1,PGM1,SERPINB10,ATP6V0A1,PTPN6,PTPRB,PTPRN2,STXBP3,TRPM2,GSDMD,ATP8B4,KCNAB2,STBD1
GO:0044849	BP	estrous cycle	15	5	0.0353322	1	IGF1R,PTN,SLC26A6,CA12,NCOR2
GO:0038023	MF	signaling receptor activity	1454	151	0.0353374	1	GPC6,LPAR6,RRH,CCR9,LILRB4,PTPRT,CHRM5,CHRNA7,SORCS1,GRIN3A,OR52R1,CCR4,CCR6,OR10J5,PROKR2,UNC5D,CRY2,CSF1R,CSF3R,RTN4RL1,HJV,CTSH,GPBAR1,GPR156,HTR3C,GPR183,EPHA1,EPHB1,ERBB2,ERBB3,ESRRG,EVI2A,PTK2B,OR8U3,FCER1A,FGFR3,PLXND1,ADGRL3,FPR2,NTSR2,PLXNB2,ALK,NR5A2,GABBR1,GABRA5,GABRG3,ADGRA2,OR11A1,OR1L3,GFRA2,B9D1,PRTG,GPR25,GPR26,GPR39,GRIA4,GRID1,GRIK1,GRM4,HNF4A,OR6C4,IGF1R,IL1R1,CXCR2,IL12RB1,IL12RB2,ITGA4,NPSR1,OR52H1,OR52N2,OR52E6,OR52E8,OR52E4,GPR152,OR10G7,LHCGR,LIFR,LRP1,LRP4,LRP6,LTBP1,LTK,MCC,MST1R,NGFR,NID1,NOTCH4,NTRK2,ROR2,P2RX4,GP6,ZNF219,CRIM1,PDGFRL,PKHD1,PLXNA1,TREM2,TNFRSF19,AXL,PRLR,VN1R1,PTH1R,ADGRB1,SORCS2,PTK7,NLGN2,ADGRB2,PTPN6,PTPRB,PTPRD,PTPRG,PTPRH,PTPRN2,TRPV4,RHO,ROBO1,RORA,RORC,RXRA,SCTR,NOD2,STRA6,SLC20A1,SREBF1,NR2F1,TLR1,NR2C2,CCR2,VDR,IL1R2,OR52N1,CUBN,RTBDN,TAS1R3,ANTXR1,DHX16,CASR,GPR65,NR1I2,F2RL3,CCRL2,PLXNA4,LPAR2,CD4,FCMR,CRLF1,CD8A,NRXN3,NRXN2,CD28,TNFRSF8,SCARB1,CD44,CELSR1,ADGRE5,MRC2
GO:0060089	MF	molecular transducer activity	1454	151	0.0353374	1	GPC6,LPAR6,RRH,CCR9,LILRB4,PTPRT,CHRM5,CHRNA7,SORCS1,GRIN3A,OR52R1,CCR4,CCR6,OR10J5,PROKR2,UNC5D,CRY2,CSF1R,CSF3R,RTN4RL1,HJV,CTSH,GPBAR1,GPR156,HTR3C,GPR183,EPHA1,EPHB1,ERBB2,ERBB3,ESRRG,EVI2A,PTK2B,OR8U3,FCER1A,FGFR3,PLXND1,ADGRL3,FPR2,NTSR2,PLXNB2,ALK,NR5A2,GABBR1,GABRA5,GABRG3,ADGRA2,OR11A1,OR1L3,GFRA2,B9D1,PRTG,GPR25,GPR26,GPR39,GRIA4,GRID1,GRIK1,GRM4,HNF4A,OR6C4,IGF1R,IL1R1,CXCR2,IL12RB1,IL12RB2,ITGA4,NPSR1,OR52H1,OR52N2,OR52E6,OR52E8,OR52E4,GPR152,OR10G7,LHCGR,LIFR,LRP1,LRP4,LRP6,LTBP1,LTK,MCC,MST1R,NGFR,NID1,NOTCH4,NTRK2,ROR2,P2RX4,GP6,ZNF219,CRIM1,PDGFRL,PKHD1,PLXNA1,TREM2,TNFRSF19,AXL,PRLR,VN1R1,PTH1R,ADGRB1,SORCS2,PTK7,NLGN2,ADGRB2,PTPN6,PTPRB,PTPRD,PTPRG,PTPRH,PTPRN2,TRPV4,RHO,ROBO1,RORA,RORC,RXRA,SCTR,NOD2,STRA6,SLC20A1,SREBF1,NR2F1,TLR1,NR2C2,CCR2,VDR,IL1R2,OR52N1,CUBN,RTBDN,TAS1R3,ANTXR1,DHX16,CASR,GPR65,NR1I2,F2RL3,CCRL2,PLXNA4,LPAR2,CD4,FCMR,CRLF1,CD8A,NRXN3,NRXN2,CD28,TNFRSF8,SCARB1,CD44,CELSR1,ADGRE5,MRC2
GO:1905314	BP	semi-lunar valve development	47	12	0.0361403	1	HEY1,GATA3,GATA4,GJA5,RBPJ,NFATC1,NOS3,RB1,ROBO1,STRA6,SLIT3,ROCK2
GO:0051495	BP	positive regulation of cytoskeleton organization	184	34	0.0361751	1	SORBS3,TENM1,BAIAP2,WASF3,FERMT2,SYNPO,SASS6,EPHA1,PTK2B,MAPRE1,CLASP1,CDC42EP4,MTOR,LMOD1,GRB2,FMN1,MAPT,NF2,PAK1,EVL,CCDC88A,PRKCE,PRKD1,PXN,TRPV4,TGFB3,BAIAP2L2,NCK2,PSRC1,GPR65,NAV3,SEMA5A,ROCK2,ARHGEF10,PPM1F
GO:0050901	BP	leukocyte tethering or rolling	34	7	0.0363589	1	ITGA4,LEP,PODXL2,JAM2,SELL,SELPLG,CCR2
GO:0034605	BP	cellular response to heat	64	13	0.0366101	1	CETN1,DAXX,MTOR,HSBP1,MAPT,HSBP1L1,NF1,ANO1,PRKACA,TRPV4,THBS1,VCP,CLPB,MAPKAPK2
GO:0002455	BP	humoral immune response mediated by circulating immunoglobulin	48	9	0.0367373	1	CLU,FOXJ1,TREM2,PTPN6,NOD2,C1R,C2,C4BPB,FCMR
GO:0048010	BP	vascular endothelial growth factor receptor signaling pathway	61	14	0.0369221	1	MAPK14,PTK2B,FOXC1,FOXC2,SULF1,FYN,MIR10A,PGF,PRKCB,AXL,PRKD1,ROBO1,VEGFC,MAPKAPK2
GO:0051492	BP	regulation of stress fiber assembly	93	20	0.0371271	1	SORBS3,CORO2B,DLC1,FERMT2,ARAP1,EPHA1,CLASP1,MTOR,NF2,PAK1,EVL,PIK3R1,ASAP3,CCDC88A,PXN,TGFB3,GPR65,PHLDB2,ROCK2,ARHGEF10,PPM1F
GO:0150078	BP	positive regulation of neuroinflammatory response	18	4	0.0374547	1	MIR142,PLCG2,TREM2,TTBK1
GO:0048870	BP	cell motility	1818	246	0.037565	1	MIR885,CDH5,MIR1908,APELA,GPC6,CDK6,DLC1,ADARB1,VAV3,SEMA6C,SEMA6B,CCR9,FERMT2,IL24,RIPK3,STON1,PTPRT,NISCH,EFHC1,FMNL2,CATSPER2,RFFL,CCR4,CCR6,COL5A1,SLC9B2,UNC5D,SIRPA,CSF1R,CSF3R,PRICKLE1,CCBE1,CTNNA2,CTSG,CTSH,LRATD1,CYP19A1,DBH,DNAH5,DOCK1,GPR183,EGF,DNAH10,ANO6,PRSS55,DMTN,EPHA1,EPHB1,PTK2B,RASGEF1A,FGF2,FGF3,FGF6,FGF7,GPC5,NTNG1,MAPRE1,FOXC1,FOXJ1,PALLD,FOXC2,ZNF609,PLXND1,SULF1,ARC,ADGRL3,ANKS1A,CLASP1,MACF1,FPR2,CORO1C,SH3BP1,DNAAF11,PLXNB2,FLRT2,ALOX5,MTOR,FYN,TAC4,CFAP65,CATSPERD,TAFA5,NIPBL,ADGRA2,NSMF,AUTS2,KIF26A,GATA3,GBA1,GDF2,FOXP1,AGO2,GLI3,ANGPT1,ARHGAP35,CTNNA3,CERS2,TLX3,APBB2,IGF1R,IL1R1,CXCR2,ITGA1,ITGA3,ITGA4,ITGA9,TMIGD1,LAMA3,LAMA4,LAMB1,LDHC,LEP,MYO18A,LRP1,MIRLET7A1,MIRLET7F1,MIR10A,MIR182,SMAD7,ARSB,MCC,MGAT5,AFDN,MST1R,NBL1,NF1,NF2,NGFR,ATP1B2,NODAL,NOS3,NRCAM,NTRK2,ROR2,MIR379,ATP5F1A,P2RX4,PODXL2,PAK1,PLEKHO1,ABI3,ANGPT4,BIN2,EVL,IL23A,HDAC7,PDPK1,PGF,PIK3CG,PIK3R1,PLCG2,PLXNA1,TREM2,SSH1,RIN2,LZTFL1,NDE1,BCAS3,CCDC40,CCDC25,DNAH3,ASAP3,RADIL,CCDC88A,PARVA,CFAP44,AXL,PRKCE,PRKD1,ASH1L,PRKCQ,PRKCZ,MAPK3,DUSP22,ZMIZ1,ADGRB1,MTUS1,PTK7,SEMA6A,MRTFA,JCAD,SH3RF1,PTN,PTPRB,PTPRG,PTPRJ,PXN,JAM2,ARID4A,RBBP4,TRPV4,ROBO1,SDC2,GPSM3,SELL,SELPLG,NOD2,KIF9,SHH,STAT5A,THBS1,TNR,TNS1,TNXB,TRPM2,CCR2,CLRN1,VEGFC,LDLRAD4,ZAP70,SEMA6D,SRCIN1,FGF23,ACTN4,ADAMTS12,ARPC5L,NCK2,PARD6B,KIRREL3,TRIM55,FUT10,PIK3R3,DGKZ,SCRT2,DNAH17,DNAH11,GBF1,ADAM9,CCK,PHOX2B,NAV3,PHLDB2,CCRL2,MACIR,SEMA5A,STARD13,LDB2,FMNL3,PLXNA4,MYADM,MARVELD3,DLG5,ARHGAP18,ADIPOQ,LPXN,CD34,ROCK2,SCARB1,CD44,CELSR1,PPM1F,RIPOR2,CD151,ELMO1,SRGAP3,CDH1
GO:0043274	MF	phospholipase binding	23	7	0.0378915	1	DGKQ,FYN,BLNK,PRKN,PDPK1,PRKCZ,STXBP1
GO:0019722	BP	calcium-mediated signaling	231	38	0.0379859	1	CCR9,SLC24A4,CCR4,CCR6,DMTN,ERBB3,TPCN2,RASA3,CAMTA1,FPR2,MTOR,NR5A2,CXCR2,ITPR2,LHCGR,MAPT,NFATC1,NFATC3,P2RX4,PDK2,PDPK1,PLCG2,TREM2,PPP1R9A,PRKACA,PRKD1,ADGRB2,PTPRJ,RYR3,TRPM2,CCR2,ZAP70,CA8,CACNA1C,TMEM38A,NCALD,ACTN3,CCRL2,CD4
GO:0048514	BP	blood vessel morphogenesis	715	101	0.0380113	1	MIR885,CDH5,MIR1908,APELA,VAV3,HOXB13,GLMN,PLCD3,CHRNA7,OR10J5,COL4A2,COL8A2,COL15A1,MAPK14,CCBE1,CTSH,EGF,ELK3,EPAS1,EPHA1,EPHB1,ERBB2,PTK2B,FGF2,FGF6,FOXC1,FOXC2,PLXND1,SULF1,HEY1,ALOX5,TAFA5,ADGRA2,PPP1R16B,GATA4,GDF2,GJA5,AGO2,ANGPT1,HIPK2,HOXA1,HOXA3,RBPJ,CXCR2,LEP,LRP1,LRP2,MIRLET7A1,MIRLET7F1,MIR10A,SMAD1,SMAD7,NF1,NFATC3,NGFR,NODAL,NOS3,NOTCH4,NRCAM,NTRK2,ANGPT4,HDAC7,PDPK1,PGF,PIK3CG,RIN2,BCAS3,PARVA,PRKCB,PRKD1,ZMIZ1,HEG1,ADGRB1,SEMA6A,ADGRB2,JCAD,BAK1,PTPRB,PTPRJ,ROBO1,RORA,PRDM1,STRA6,SHB,SHC1,SHH,STAT1,TFAP2B,THBS1,CCR2,VEGFC,WNT7B,PXDN,CALD1,COL18A1,NPRL3,APOLD1,ANGPTL6,PROK1,PIK3R3,SEMA5A,STARD13,FMNL3,CD34,ROCK2,TBX4
GO:0043277	BP	apoptotic cell clearance	47	10	0.0381512	1	XKR4,XKR6,LRP1,TREM2,AXL,ADGRB1,THBS1,C2,CCR2,TIMD4,SCARB1
GO:0062023	CC	collagen-containing extracellular matrix	427	64	0.0383229	1	GPC6,EDIL3,ADAMTS8,CTHRC1,CLU,COL4A2,COL5A1,COL6A2,COL8A2,COL11A1,COL11A2,COL12A1,COL15A1,COL17A1,EGFLAM,NCAN,CTSG,CTSH,CCDC80,FREM1,ECM2,FBN2,GPC5,FGG,ZP1,SULF1,ANGPT1,HDGF,VWA2,ITIH1,LAMA3,LAMA4,LAMB1,LAMB2,LGALS3BP,LTBP1,LTBP2,MFAP4,MUC2,NID1,PCOLCE,ANGPT4,SDC2,SHH,TGFB1I1,TGFB3,THBS1,THBS3,CLEC3B,TNR,TNXB,PXDN,THSD4,FRAS1,MFAP5,COL18A1,ADAMTS10,RTBDN,ANGPTL6,HMCN1,FIBCD1,MATN4,NAV2,COL23A1,ADIPOQ,ADAMTS2,CD151
GO:0010906	BP	regulation of glucose metabolic process	101	19	0.0384161	1	WDR5,DGKQ,FBP1,FOXK1,FOXA2,ACADM,IGF2,FOXK2,LEP,PRKN,PDK1,PDK2,PRKACA,ADCY10,RORA,RORC,TCF7L2,TP53,USP7,ACTN3,ADIPOQ
GO:0045121	CC	membrane raft	286	50	0.0384562	1	KCNE3,DLC1,ERLIN1,ADCY1,CHRNA7,RTN4RL1,EPHB1,RFTN1,SULF1,ARC,CORO1C,FYN,ANGPT1,EHD2,IGF1R,KCNMA1,KCNQ1,EEIG1,LRP4,LRP6,MAPT,MYO1A,ATP1A1,NOS3,ATP5F1A,GP6,PLCG2,FXYD1,TREM2,PI4K2A,PRKACA,PRKAR1A,MAPK3,SELPLG,SHH,SLC1A2,TLR1,TNR,ZAP70,BAALC,CAPN2,CAVIN2,PLPP2,SKAP1,SYNJ2,MYADM,CD4,CD8A,SCARB1,NOS1AP,CDH1
GO:0050808	BP	synapse organization	493	85	0.038571	1	GPHN,BAIAP2,CAP2,WASF3,PTPRT,SYNPO,CHRNA7,MAPK14,CTBP2,CTNNA2,CNTN4,EPHB1,ERBB2,PTK2B,NTNG1,SHANK2,PDZRN3,PLXND1,DIP2A,MESD,ARC,ADGRL3,CUX2,SEZ6L,PLXNB2,SLC7A11,FLRT2,FYN,GABRA5,GABRG3,TANC2,PCLO,GRID1,APBB2,LINGO4,IGF1R,ITGA3,SHISA6,LAMB2,ASIC2,CHCHD10,LRP4,MAPT,NF1,NFIA,NRCAM,NTRK2,ROR2,PALM,ASAP1,SHANK1,ABHD17B,ABI3,TREM2,SSH1,PCDHB3,ADGRB1,PTK7,NLGN2,SPTBN4,PTPRD,PTPRS,ABHD17C,RAPSN,BDNF,SLC6A1,SLIT1,ICAM5,TNR,VCP,WNT7B,YWHAZ,SYNDIG1,SRCIN1,ST8SIA2,CTTNBP2,DTNBP1,KIRREL3,SHANK3,PLXNA4,DLG5,NRXN2,LRRC4B,CRIPT,NOS1AP,CLSTN3,ARHGAP44,CDH1
GO:0045936	BP	negative regulation of phosphate metabolic process	376	59	0.0386464	1	CTDSP2,CDKN2C,ADARB1,PIBF1,NPRL2,LILRB4,PTPRT,NIBAN1,CRY2,SIRPA,DGKQ,DMTN,EPHA1,FBP1,ATG14,CORO1C,CADM1,PPP1R16B,GBA1,ANGPT1,FOXA2,PTPRQ,LRP6,SMAD7,MAPT,MGAT5,NF1,NF2,PRKN,PRKAG2,PDE4D,PDPK1,PRKACA,PKIA,PRKAR1A,PRKCZ,PARD3,DUSP22,HEG1,ZFYVE28,TRIB3,PTPN6,BAK1,PTPRB,PTPRJ,RB1,TP53,YWHAG,SRCIN1,DTNBP1,NCK2,ZGPAT,CBFA2T3,ACTN3,MYADM,MFHAS1,ADIPOQ,ROCK2,NCOR1,PPM1F,SOCS5,HDAC4
GO:0061159	BP	establishment of bipolar cell polarity involved in cell morphogenesis	2	2	0.038836	1	PRICKLE1,CRB1
GO:1903765	BP	negative regulation of potassium ion export across plasma membrane	3	2	0.0388607	1	KCNE3,KCNH2
GO:0004790	MF	thioether S-methyltransferase activity	1	1	0.0392184	1	INMT
GO:0030748	MF	amine N-methyltransferase activity	1	1	0.0392184	1	INMT
GO:0102707	MF	S-adenosyl-L-methionine:beta-alanine N-methyltransferase activity	1	1	0.0392184	1	INMT
GO:0046638	BP	positive regulation of alpha-beta T cell differentiation	54	12	0.0392404	1	MALT1,LILRB4,GLI3,IL12RB1,ITPKB,IL23A,PRKCZ,KLHL25,SHB,SHH,ZAP70,SOCS5
GO:0098857	CC	membrane microdomain	287	50	0.0394019	1	KCNE3,DLC1,ERLIN1,ADCY1,CHRNA7,RTN4RL1,EPHB1,RFTN1,SULF1,ARC,CORO1C,FYN,ANGPT1,EHD2,IGF1R,KCNMA1,KCNQ1,EEIG1,LRP4,LRP6,MAPT,MYO1A,ATP1A1,NOS3,ATP5F1A,GP6,PLCG2,FXYD1,TREM2,PI4K2A,PRKACA,PRKAR1A,MAPK3,SELPLG,SHH,SLC1A2,TLR1,TNR,ZAP70,BAALC,CAPN2,CAVIN2,PLPP2,SKAP1,SYNJ2,MYADM,CD4,CD8A,SCARB1,NOS1AP,CDH1
GO:0021940	BP	positive regulation of cerebellar granule cell precursor proliferation	6	3	0.0395542	1	EGF,FGF2,SHH
GO:1902473	BP	regulation of protein localization to synapse	22	7	0.0395775	1	GPC6,TAMALIN,MAPT,ABHD17B,PRKCZ,NLGN2,CLSTN3,ARHGAP44
GO:0032279	CC	asymmetric synapse	328	63	0.0395959	1	GPHN,CACNG3,BAIAP2,CAP2,ADCY1,PTPRT,SYNPO,GRIN3A,TAMALIN,DAPK1,DMTN,PTK2B,SHANK2,IGSF9B,ARC,CADM1,FYN,NSMF,PCLO,GRIA4,GRID1,GRIK1,INPP4A,SHISA6,LRP4,ATP1A1,NGFR,NRCAM,ATP2B2,NTRK2,PALM,PRKN,SHANK1,ABHD17B,ABI3,PDPK1,PPP1R9A,PRKCZ,ANKS1B,ADGRB1,SORCS2,PTPRS,ABHD17C,CACNG7,INSYN2A,SPTBN1,AURKA,RNF112,CACNA1C,BAALC,SYNDIG1,SRCIN1,SYN3,DTNBP1,NCK2,SHANK3,LIN7A,KALRN,PLXNA4,DLGAP2,DLG5,LRRC4B,CRIPT,CLSTN3,ARHGAP44
GO:1901246	BP	regulation of lung ciliated cell differentiation	3	2	0.0396572	1	FOXJ1,TP73
GO:0010563	BP	negative regulation of phosphorus metabolic process	377	59	0.03971	1	CTDSP2,CDKN2C,ADARB1,PIBF1,NPRL2,LILRB4,PTPRT,NIBAN1,CRY2,SIRPA,DGKQ,DMTN,EPHA1,FBP1,ATG14,CORO1C,CADM1,PPP1R16B,GBA1,ANGPT1,FOXA2,PTPRQ,LRP6,SMAD7,MAPT,MGAT5,NF1,NF2,PRKN,PRKAG2,PDE4D,PDPK1,PRKACA,PKIA,PRKAR1A,PRKCZ,PARD3,DUSP22,HEG1,ZFYVE28,TRIB3,PTPN6,BAK1,PTPRB,PTPRJ,RB1,TP53,YWHAG,SRCIN1,DTNBP1,NCK2,ZGPAT,CBFA2T3,ACTN3,MYADM,MFHAS1,ADIPOQ,ROCK2,NCOR1,PPM1F,SOCS5,HDAC4
GO:0060040	BP	retinal bipolar neuron differentiation	8	3	0.0397595	1	ZHX2,RHO,PRDM1
GO:0030808	BP	regulation of nucleotide biosynthetic process	30	7	0.039828	1	NOS3,PDK1,PDK2,TREM2,ADCY10,ANTKMT,VCP
GO:1900371	BP	regulation of purine nucleotide biosynthetic process	30	7	0.039828	1	NOS3,PDK1,PDK2,TREM2,ADCY10,ANTKMT,VCP
GO:0031616	CC	spindle pole centrosome	14	4	0.0399747	1	ABRAXAS2,NDE1,AURKA,AURKC
GO:0071706	BP	tumor necrosis factor superfamily cytokine production	193	26	0.0400277	1	RASGRP1,LILRB4,CHRNA7,CLU,SIRPA,FOXP1,ANGPT1,HLA-E,LEP,OAS2,UBE2J1,IL23A,PIK3R1,PLCG2,TREM2,AXL,PTPN6,PTPRJ,RAD21,NOD2,THBS1,TLR1,CCR2,FRMD8,MAPKAPK2,ADIPOQ,TNFRSF8
GO:1903555	BP	regulation of tumor necrosis factor superfamily cytokine production	193	26	0.0400277	1	RASGRP1,LILRB4,CHRNA7,CLU,SIRPA,FOXP1,ANGPT1,HLA-E,LEP,OAS2,UBE2J1,IL23A,PIK3R1,PLCG2,TREM2,AXL,PTPN6,PTPRJ,RAD21,NOD2,THBS1,TLR1,CCR2,FRMD8,MAPKAPK2,ADIPOQ,TNFRSF8
GO:0140962	BP	multicellular organismal-level chemical homeostasis	73	14	0.0402255	1	CFTR,AKAP11,HJV,CTSH,TMPRSS6,EPAS1,ABCA3,IREB2,MYO5B,PRKACA,PRKACB,TRPV4,CYP4F12,TFR2
GO:0002043	BP	blood vessel endothelial cell proliferation involved in sprouting angiogenesis	55	8	0.0402365	1	APELA,FGF2,PPP1R16B,MIR10A,NGFR,JCAD,THBS1,SEMA5A
GO:1903909	BP	regulation of receptor clustering	16	5	0.0406695	1	MESD,SLC7A11,SHISA6,LRP4,SSH1
GO:0034135	BP	regulation of toll-like receptor 2 signaling pathway	12	4	0.0406828	1	TREM2,NOD2,TLR1,MFHAS1
GO:0033077	BP	T cell differentiation in thymus	87	17	0.0406849	1	RASGRP1,CDK6,RIPK3,CCR6,ERBB2,FOXJ1,TMEM131L,GATA3,GBA1,GLI3,ITPKB,NFATC3,SHH,TP53,ZAP70,VNN1,CD28,TOX
GO:0030540	BP	female genitalia development	19	6	0.0406888	1	CYP19A1,LRP2,AXL,BAK1,STRA6,SRD5A1
GO:0010609	BP	mRNA localization resulting in post-transcriptional regulation of gene expression	3	2	0.0407864	1	ZNF385A,A1CF
GO:0140507	BP	granzyme-mediated programmed cell death signaling pathway	8	3	0.0408856	1	UBE4B,GZMB,PRF1
GO:0002690	BP	positive regulation of leukocyte chemotaxis	92	15	0.0409078	1	CCR6,CSF1R,ANO6,PTK2B,FPR2,CXCR2,IL23A,PGF,MAPK3,PTN,TRPV4,GPSM3,THBS1,CCR2,VEGFC,RIPOR2
GO:0042306	BP	regulation of protein import into nucleus	58	12	0.0411842	1	MAPK14,GLI3,ANGPT1,LEP,NF1,UBR5,PIK3R1,PKIA,PRKD1,DMAP1,SHH,ZIC1,CDH1
GO:0021675	BP	nerve development	97	21	0.0414386	1	ADARB1,SLC24A4,ECE1,EPHB1,ERBB3,SULF1,GABRA5,GLI3,HOXA1,HOXA3,HOXB2,HOXD3,ITGA4,NEUROG1,NGFR,PLXNA1,SULF2,BDNF,SCN2A,PHOX2B,NAV2,PLXNA4
GO:0016868	MF	intramolecular phosphotransferase activity	10	3	0.0417322	1	PGAM1,PGM1,BPGM
GO:0001781	BP	neutrophil apoptotic process	7	3	0.0417569	1	SLC7A11,CXCR2,ITPKB
GO:0009966	BP	regulation of signal transduction	3106	410	0.041803	1	MIR885,CDH5,IQCJ-SCHIP1,APELA,GPC6,RASGRP1,LPAR6,SORBS3,TENM1,CACNG3,DLC1,VAV3,BAIAP2,PIBF1,UBD,AGPAT1,NPRL2,RRAGA,PDE10A,MALT1,FERMT2,COPS5,LILRB4,RIPK3,CHEK1,CIT,PTPRT,CHEK2,CHRNA7,RASGRP4,CTHRC1,ARAP1,RFFL,CLU,FGD4,FRMD6,SLC24A4,CRY2,SIRPA,MAPK14,CSF1R,ARHGAP42,PRICKLE1,CCBE1,DACT3,HJV,CTBP2,SRARP,CTSH,GPBAR1,FGD5,GRK2,DGKQ,DAPK1,DBH,APCDD1L,TMPRSS6,DACT2,DUSP5,GPR183,EGF,EIF5A,EPHB1,DIPK2A,ERBB2,ERBB3,EYA4,PTK2B,CCNY,FBN2,DOK6,FBP1,RASGEF1A,FGF2,FGFR3,GPC5,FGG,RASA3,DENND3,ATF6,SHANK2,CNOT1,HECW1,PEG10,ZNF423,SIPA1L3,SARM1,FSTL4,SULF1,SIK2,TMEM131L,BOP1,CAMTA1,MCF2L,CUX2,SYNE1,ARHGEF12,HEY1,MACF1,SLC39A14,ARHGAP45,SEZ6L,RASD2,FPR2,SH3BP1,SH3BP4,CADM1,ALK,MTOR,FRZB,FYN,PCSK9,KLK5,CHRDL2,SGMS1,ZNF385A,ADGRA2,PPP1R16B,AUTS2,LSM14A,KIF26A,TIAM2,GATA3,GATA4,GBA1,PTPN18,GDF2,FOXP1,DKK3,CYTH4,GLI3,GPR137C,ANGPT1,GRB2,HIPK2,ABR,ARHGAP35,GRM4,SCHIP1,HELLS,NRG1,APAF1,NDST1,UBAC2,VWA2,SH3RF3,LRIT3,IGF1R,IGF2,RBPJ,TICAM2,IL1R1,INPP5A,INSIG1,ITGA1,ITGA3,ITPKB,KCP,NPSR1,SHISA6,TRABD2B,ALKAL1,SKOR1,LAMB1,LAMB2,LEP,LFNG,LHCGR,LRCH4,LRP1,LRP2,LRP4,LTBP1,LTK,MIRLET7A1,MIRLET7F1,MIR10A,MIR142,MIR182,SMAD7,MAPT,MCC,MAP3K4,MGAT5,MAP3K11,CCDC88C,MST1R,NBL1,NDUFS3,NF1,NF2,NFKBIA,NGFR,NID1,NODAL,NOS3,NTRK2,P2RX4,RRM2B,PAK1,PALM,ARHGEF4,PRKN,SHANK1,GLRX2,CRBN,CRIM1,BFAR,UBR5,WNT16,PDE4A,PDE4D,HACD3,PEX5L,IL23A,HDAC7,PDK2,PDPK1,WWOX,MAP3K20,PIK3CG,PIK3R1,PKHD1,PLCG2,TSPEAR,TREM2,SSH1,ETAA1,RNF220,SLC35C1,TNFRSF19,ZDHHC7,PRKACA,PRKACB,CCDC88A,DOK4,MBD5,PRKCB,AXL,PRKCE,ADCY10,PRKCH,PRKD1,ASH1L,PRKCQ,PRKCZ,LANCL2,MAPK3,SULF2,MAPK9,PRLR,TRIM39,CELF4,DUSP22,CTNNBIP1,ZMIZ1,BIRC6,MYORG,PLEKHG1,HEG1,RPTOR,PTK7,NLGN2,SEMA6A,JCAD,SH3RF1,USP29,CHD8,NCOA5,ZFYVE28,PTPN6,BAK1,PTPRD,PTPRJ,PTPRS,PXN,MAP4K2,RB1,ARID4A,RBBP4,CACNG7,TRPV4,RGS7,RGS13,RGS16,RHO,ROBO1,RORA,RPL5,RXRA,BDNF,S100B,SCTR,BICD1,GALNT11,PRDM16,PBLD,NOD2,ARHGEF28,SHC1,SHH,STMP1,EPS8L2,FBXL17,SLC20A1,SLIT3,SOX2,SPTBN1,STAT1,AURKA,TCF7L2,TFAP2B,TGFB1I1,TGFB3,THBS1,TLR1,TNXB,TP53,TP73,TPT1,TRIO,TUB,CCR2,VCP,VDR,VEGFC,VHL,WNT7B,LDLRAD4,YWHAG,YWHAZ,ZAP70,ZIC1,CA8,TRIM26,PXDN,IL1R2,USP7,ATAT1,WLS,PSCA,BICC1,SCUBE1,MPIG6B,FGF23,NDFIP1,APOL3,ACTN4,NPRL3,LBH,ITM2C,ADAMTS12,RNF146,CAPN3,CASP1,TCF7L1,FRMD8,MAD1L1,RAB34,SNX25,OBSCN,DTNBP1,RPF2,NLRC5,ZDHHC18,NCK2,PROK1,DOT1L,CASR,ZGPAT,AFAP1L2,TRIM55,GPR65,DGKZ,SHANK3,RGS8,SCRT2,JRK,TNKS,GBF1,CRADD,ADAM9,TSC22D1,VNN1,ACTN3,MVB12B,KALRN,F2RL3,SEMA5A,STARD13,MTMR4,CBFA2T2,MYADM,LPAR2,MAP3K13,MARVELD3,CD4,FCMR,DLGAP2,DLG5,MFHAS1,MAPKAPK2,BPIFB1,LONP1,ARHGAP18,ADIPOQ,CD28,GRAP2,HTRA3,LPXN,ARHGAP29,LY86,ROCK2,RPH3AL,BABAM2,CD44,NCOR1,NCOR2,ARHGEF10,RALGPS1,SOCS5,LRRC14,RUBCN,NOS1AP,IFT140,ZNF536,RIPOR2,SRGAP3,ARHGAP44
GO:0098886	BP	modification of dendritic spine	2	2	0.04181	1	SYNPO,ARHGAP44
GO:0031134	BP	sister chromatid biorientation	3	2	0.042219	1	CHAMP1,RB1
GO:0002456	BP	T cell mediated immunity	126	20	0.0422274	1	MALT1,LILRB4,RIPK3,CTSH,RFTN1,GATA3,HLA-E,HLA-F,IL1R1,IL12RB1,SMAD7,IL23A,PRF1,PRKCZ,DUSP22,SCART1,NOD2,CCR2,ULBP1,CD8A
GO:0031589	BP	cell-substrate adhesion	357	64	0.0425564	1	EDIL3,SORBS3,CDK6,CORO2B,DLC1,CSPG5,FERMT2,STON1,COL17A1,EGFLAM,CCDC80,FREM1,DOCK1,ECM2,DMTN,EPHA1,EPHB1,PTK2B,FGG,CLASP1,MACF1,CORO1C,ANGPT1,HOXD3,VWA2,FMN1,ITGA1,ITGA3,ITGA4,ITGA9,ITGAE,LAMB1,MUC4,NF1,NF2,NID1,ATP1B2,PIK3R1,PKHD1,RIN2,RADIL,PARVA,AXL,PRKCE,PRKCZ,DUSP22,PTPRJ,PXN,PARVG,TBCD,THBS1,THBS3,TNXB,SRCIN1,ACTN4,ADAMTS12,ANTXR1,SKAP1,ADAM9,ACTN3,SGCE,PHLDB2,MYADM,LPXN,CD34,ROCK2,CD44,PPM1F
GO:0038130	BP	ERBB4 signaling pathway	10	4	0.0426379	1	NRG4,ERBB2,CADM1,NRG1
GO:0038183	BP	bile acid signaling pathway	11	3	0.0426553	1	GPBAR1,SLC10A1,VDR
GO:0006706	BP	steroid catabolic process	24	5	0.0427227	1	CYP19A1,CYP24A1,SRD5A1,FGF23,SCARB1
GO:0032398	CC	MHC class Ib protein complex	2	2	0.0430787	1	HLA-E,HLA-F
GO:0097113	BP	AMPA glutamate receptor clustering	10	4	0.0430983	1	SLC7A11,SHISA6,SSH1,SHANK3
GO:0097688	BP	glutamate receptor clustering	10	4	0.0430983	1	SLC7A11,SHISA6,SSH1,SHANK3
GO:0048699	BP	generation of neurons	1505	233	0.0431092	1	CDH4,TSPAN2,FRY,TENM1,CDK6,HMG20B,ADARB1,BAIAP2,SEMA6C,SEMA6B,IGF2BP1,CSPG5,B3GNT2,ADCY1,CIT,CHRNA7,CTHRC1,GRIN3A,CCR4,PLK5,UNC5D,CRMP1,CSF1R,PRICKLE1,NCAN,RTN4RL1,CTNNA2,CUX1,CNTN4,ECE1,EFNA2,EPHB1,ERBB2,PTK2B,DAGLB,NYAP1,FGF2,NTNG1,ZHX2,TRAK1,PALLD,MYO16,MYT1L,ZNF609,HECW1,SARM1,FSTL4,PLXND1,DIP2A,ARC,ADGRL3,ANKS1A,ACSL6,CUX2,SYNE1,CRB1,HEY1,MACF1,PLXNB2,FLRT2,ALK,FYN,VXN,PCSK9,GABRA5,GAK,SULT4A1,NIPBL,NSMF,AUTS2,TANC2,KIF26A,TIAM2,GATA3,GBA1,GLI3,GPRIN3,RAPGEF1,HIPK2,ARHGAP35,CERS2,TLX3,MNX1,FOXA2,HOXA2,APBB1,HOXC10,APBB2,HOXD3,NRBP2,IGF1R,RBPJ,ITGA1,ITGA3,ITGA4,KCNQ1,KEL,ALKAL1,LAMB1,LAMB2,LEP,LRP2,LRP4,LRP6,LTK,ARSB,MAPT,CDNF,NBL1,NCAM2,NEUROG1,NF1,NFIA,NGFR,ATP1B2,NOVA2,NRCAM,NRDC,ATP2B2,NTRK2,ROR2,OPCML,PAK1,PRKN,IRX4,ASAP1,HDGFL3,NTM,PBX1,PBX3,SHANK1,ABI3,NRN1,WNT16,ATP8A2,PLXNA1,DDX56,AHI1,NDE1,RNF220,PPP1R9A,CCDC88A,AXL,ADCY10,PRKD1,PRKCQ,PRKCZ,PARD3,BCCIP,DPYSL5,RPGRIP1,ZMIZ1,ADGRB1,PTK7,DISP3,NLGN2,SEMA6A,ISLR2,SH3RF1,PTN,SPTBN4,PTPRD,PTPRG,PTPRS,RAB6A,RB1,CACNG7,TRPV4,RHO,ROBO1,RORA,BDNF,S100B,SDC2,PRDM1,ZNF335,NEUROD6,CDH23,ARHGEF28,SHH,SLIT1,SLIT3,SOX2,SOX5,AURKA,STXBP1,TBCD,TCF4,TCF3,TCF12,NR2F1,TNR,TNXB,TP53,TP73,TRIO,CLRN1,VEGFC,WEE1,WNT7B,YWHAG,RNF112,CLMN,ATAT1,SEMA6D,WNT10A,SRCIN1,ST8SIA2,ITM2C,TRAPPC9,DTNBP1,NCK2,PARD6B,KIRREL3,ATCAY,SHANK3,KNDC1,SCRT2,CCK,PHOX2B,KALRN,BRSK2,SEMA5A,CBFA2T2,PLXNA4,MAP3K13,DLG5,NUMBL,B4GALT6,LHX2,NRXN3,CELSR1,KDM4A,IFT140,ZNF536,SNPH,TOX,ARHGAP44,CDH1
GO:0021602	BP	cranial nerve morphogenesis	31	9	0.043145	1	ADARB1,EPHB1,GLI3,HOXA1,HOXA3,HOXB2,HOXD3,NEUROG1,PLXNA1,PLXNA4
GO:0030334	BP	regulation of cell migration	1045	146	0.0431626	1	MIR885,CDH5,MIR1908,APELA,DLC1,ADARB1,SEMA6C,SEMA6B,FERMT2,IL24,RIPK3,PTPRT,NISCH,RFFL,CCR6,UNC5D,CSF1R,CCBE1,CTNNA2,CTSH,CYP19A1,DOCK1,GPR183,EGF,ANO6,DMTN,EPHA1,PTK2B,FGF2,FGF3,FGF6,FGF7,NTNG1,FOXC2,ZNF609,PLXND1,SULF1,CLASP1,MACF1,FPR2,CORO1C,SH3BP1,PLXNB2,FLRT2,MTOR,TAFA5,NIPBL,ADGRA2,NSMF,KIF26A,GATA3,GDF2,FOXP1,AGO2,ANGPT1,CERS2,IGF1R,IL1R1,CXCR2,ITGA3,ITGA4,TMIGD1,LAMA3,LAMA4,LAMB1,LRP1,MIRLET7A1,MIRLET7F1,MIR10A,MIR182,SMAD7,ARSB,MCC,MGAT5,AFDN,NBL1,NF1,NF2,NGFR,ATP1B2,NODAL,NOS3,ROR2,MIR379,ATP5F1A,P2RX4,PAK1,ABI3,ANGPT4,EVL,IL23A,HDAC7,PDPK1,PGF,PIK3CG,PIK3R1,PLCG2,PLXNA1,TREM2,SSH1,RIN2,BCAS3,PRKCE,PRKD1,MAPK3,DUSP22,ADGRB1,MTUS1,SEMA6A,JCAD,PTN,PTPRG,PTPRJ,JAM2,ARID4A,RBBP4,TRPV4,ROBO1,GPSM3,NOD2,SHH,STAT5A,THBS1,TNR,TNXB,CCR2,VEGFC,LDLRAD4,SEMA6D,SRCIN1,FGF23,ACTN4,PARD6B,PIK3R3,SCRT2,ADAM9,NAV3,PHLDB2,MACIR,SEMA5A,STARD13,LDB2,PLXNA4,MYADM,MARVELD3,DLG5,ADIPOQ,ROCK2,SCARB1,PPM1F,RIPOR2,CD151,SRGAP3,CDH1
GO:0072657	BP	protein localization to membrane	597	89	0.0431711	1	GPC6,ARFRP1,GPHN,CACNG3,EXOC5,RRAGA,CPLX1,FERMT2,RAB32,LYPD1,TTC7B,TAMALIN,DPP6,DMTN,ERBB2,GPC5,RFTN1,MESD,PACS2,SEC61G,MACF1,SLC7A11,RAB38,FYB1,FYN,GAK,RTP5,TRARG1,EHD2,HSPA4,RTP2,ITGA3,ITGA4,SHISA6,ARL5C,LRP1,LRP4,LRP6,AFDN,MTX1,ATP1B3,OXA1L,PALM,PRKN,ABI3,PDPK1,PIK3R1,TREM2,SSH1,TOMM7,LZTFL1,ANO1,ZDHHC7,CCDC88A,PRKCE,PRKCH,PRKCZ,PARD3,MFF,NLGN2,PTN,SPTBN4,RAB6A,RAPSN,CACNG7,REEP1,SLC5A3,SPTBN1,SRP68,STXBP1,TUB,SLMAP,ZDHHC14,ZDHHC11,CAPN3,FRMD8,RAB34,ZDHHC18,SHANK3,SKAP1,LIN7A,MAP7,MYADM,NHERF2,ADIPOQ,NRXN2,PEX16,CRIPT,ROCK2,STX8,RAB3D,ARHGAP44,CDH1
GO:0051094	BP	positive regulation of developmental process	1377	195	0.0432671	1	CDH4,CDH5,MIR1908,APELA,RASGRP1,HMG20B,BAIAP2,CFTR,FAXDC2,MALT1,FERMT2,LILRB4,CHRNA7,CTHRC1,OSR2,SLC9B2,PPARGC1B,MAPK14,NCAN,CCBE1,CTSH,CUX1,EGF,ANO6,EPHA1,EPHB1,ERBB3,PTK2B,FBN2,FGF2,TRAK1,FOXC1,FOXJ1,FOXC2,PLXND1,ATP11A,CUX2,CLASP1,ABCB10,MACF1,CORO1C,SSBP3,PLXNB2,FLRT2,ALK,ALOX5,MTOR,FRZB,NIPBL,ZNF385A,TIAM2,GATA3,GATA4,GDF2,AGO2,GLI3,HIPK2,NRG1,EHD2,FOXA2,HOXD3,LINGO4,IGF1R,IGF2,RBPJ,CXCR2,IL12RB1,ITPKB,LAMB1,LAMB2,LEP,EEIG1,ASIC2,LRP2,MIR142,SMAD1,SMAD7,MAPT,ASPA,NBL1,NELL1,NEUROG1,NF2,NFATC3,NGFR,NID1,NODAL,NOS3,NOTCH4,NRCAM,NRDC,NTRK2,ROR2,PRKN,SHANK1,ZNF219,ANGPT4,IL23A,SRRT,PDPK1,ATP8A2,PGF,PLXNA1,TREM2,RIN2,AHI1,RIF1,PBRM1,MACROH2A2,SOX6,TENT5A,PRKCB,AXL,ADCY10,PRKCH,PRKD1,PRKCZ,MAPK9,MFF,CTNNBIP1,ZMIZ1,ARID1B,ADGRB1,RPTOR,NLGN2,JCAD,ISLR2,PTN,SPTBN4,PTPRD,PLAAT4,RB1,ARID4A,RBBP4,CACNG7,SMAP1,ROBO1,RXRA,BDNF,S100B,ZNF335,KLHL25,BNC1,SHB,SHH,SMARCA2,SMARCC2,SOX2,SOX5,STAT1,AURKA,TCF4,TCF3,TCF7L2,TCF12,TGFB1I1,TGFB3,THBS1,TNXB,TP73,NR2C2,VDR,VEGFC,VHL,NSD2,WNT7B,ZAP70,RNF112,SYNDIG1,ST8SIA2,SLC7A5,LBH,DPF1,CAPN2,CAPN3,TTBK1,KDM2B,SHANK3,ADAM9,VNN1,ACTN3,PHOX2B,PHLDB2,SEMA5A,PLXNA4,MAP3K13,CD4,DLG5,NUMBL,OLFM2,ADIPOQ,CD28,LRRC4B,CD34,SOCS5,KDM4A,CLSTN3,RIPOR2,TOX,RBM19
GO:0038133	BP	ERBB2-ERBB3 signaling pathway	9	4	0.0433223	1	ERBB2,ERBB3,NRG1,MAPK3
GO:0004697	MF	diacylglycerol-dependent serine/threonine kinase activity	16	6	0.0435027	1	PRKCB,PRKCE,PRKCH,PRKD1,PRKCQ,PRKCZ
GO:0021569	BP	rhombomere 3 development	3	2	0.0435322	1	HOXA2,HOXB2
GO:0043240	CC	Fanconi anaemia nuclear complex	12	4	0.043679	1	FANCC,FANCF,FANCG,FANCL
GO:0090009	BP	primitive streak formation	11	4	0.0437151	1	PRICKLE1,ETS2,FOXA2,NODAL
GO:0034239	BP	regulation of macrophage fusion	5	2	0.0437968	1	TREM2,ADAM9
GO:0034241	BP	positive regulation of macrophage fusion	5	2	0.0437968	1	TREM2,ADAM9
GO:1901889	BP	negative regulation of cell junction assembly	32	9	0.0438287	1	DLC1,DMTN,CORO1C,MIR142,DUSP22,SLIT1,THBS1,PHLDB2,ROCK2
GO:0004198	MF	calcium-dependent cysteine-type endopeptidase activity	16	5	0.0438315	1	CAPN9,CAPN10,CAPN5,CAPN2,CAPN3
GO:0090533	CC	cation-transporting ATPase complex	19	5	0.0439387	1	ATP1A1,ATP1B2,ATP1B3,FXYD1,FXYD4
GO:0060159	BP	regulation of dopamine receptor signaling pathway	11	4	0.0440514	1	ALK,PALM,DTNBP1,RGS8
GO:0035860	BP	glial cell-derived neurotrophic factor receptor signaling pathway	9	4	0.0441711	1	SULF1,GATA3,GFRA2,SULF2
GO:0034150	BP	toll-like receptor 6 signaling pathway	1	1	0.0444898	1	TREM2
GO:0034151	BP	regulation of toll-like receptor 6 signaling pathway	1	1	0.0444898	1	TREM2
GO:0038118	BP	C-C chemokine receptor CCR7 signaling pathway	1	1	0.0444898	1	TREM2
GO:0045960	BP	positive regulation of complement activation, classical pathway	1	1	0.0444898	1	TREM2
GO:0070392	BP	detection of lipoteichoic acid	1	1	0.0444898	1	TREM2
GO:1903080	BP	regulation of C-C chemokine receptor CCR7 signaling pathway	1	1	0.0444898	1	TREM2
GO:1903082	BP	positive regulation of C-C chemokine receptor CCR7 signaling pathway	1	1	0.0444898	1	TREM2
GO:1905291	BP	positive regulation of CAMKK-AMPK signaling cascade	1	1	0.0444898	1	TREM2
GO:1905805	BP	excitatory synapse pruning	1	1	0.0444898	1	TREM2
GO:1905808	BP	positive regulation of synapse pruning	1	1	0.0444898	1	TREM2
GO:2000350	BP	positive regulation of CD40 signaling pathway	1	1	0.0444898	1	TREM2
GO:1901535	BP	regulation of DNA demethylation	11	4	0.0445336	1	GATA3,A1CF,USP7,TOX
GO:0022008	BP	neurogenesis	1738	264	0.0445987	1	CDH4,TSPAN2,FRY,TENM1,CDK6,CDKN2C,HMG20B,NDRG1,ADARB1,BAIAP2,SEMA6C,SEMA6B,IGF2BP1,CSPG5,B3GNT2,ADCY1,WASF3,CIT,CHRNA7,CTHRC1,GRIN3A,CLU,CCR4,PLK5,UNC5D,CRMP1,CSF1R,PRICKLE1,NCAN,RTN4RL1,CTNNA2,CUX1,CNTN4,GPR183,ECE1,EFNA2,EPHB1,ERBB2,ERBB3,PTK2B,DAGLB,NYAP1,FGF2,NTNG1,ZHX2,TRAK1,PALLD,MYO16,MYT1L,ZNF609,HECW1,SARM1,FSTL4,PLXND1,DIP2A,ARC,ADGRL3,ANKS1A,ACSL6,CUX2,SYNE1,CRB1,HEY1,MACF1,ORC3,PLXNB2,FLRT2,ALK,MTOR,FYN,VXN,PCSK9,GABRA5,GAK,SULT4A1,NIPBL,NSMF,AUTS2,TANC2,KIF26A,TIAM2,GATA3,GBA1,GLI3,PRTG,GPRIN3,GRB2,RAPGEF1,HIPK2,ARHGAP35,CERS2,TLX3,MNX1,FOXA2,HOXA2,APBB1,HOXC10,APBB2,HOXD3,NRBP2,IGF1R,RBPJ,ITGA1,ITGA3,ITGA4,KCNJ10,KCNQ1,KEL,ALKAL1,LAMB1,LAMB2,LEP,LRP1,LRP2,LRP4,LRP6,LTK,MIR142,ARSB,MAPT,CDNF,ASPA,NBL1,NCAM2,NEUROG1,NF1,NF2,NFIA,NGFR,ATP1B2,NOVA2,NRCAM,NRDC,ATP2B2,NTRK2,ROR2,OPCML,P2RX4,PAK1,PRKN,IRX4,ASAP1,HDGFL3,NTM,PBX1,PBX3,SHANK1,ABI3,NRN1,WNT16,SRRT,ATP8A2,PLXNA1,TREM2,MXRA8,DDX56,AHI1,NDE1,ANO1,RNF220,SOX6,PPP1R9A,CCDC88A,AXL,ADCY10,PRKCH,PRKD1,PRKCQ,PRKCZ,MAPK3,PARD3,BCCIP,DPYSL5,RPGRIP1,ZMIZ1,ADGRB1,PTK7,DISP3,NLGN2,SEMA6A,ISLR2,SH3RF1,PTN,SPTBN4,PTPRB,PTPRD,PTPRG,PTPRS,RAB6A,RB1,CACNG7,TRPV4,RHO,ROBO1,RORA,BDNF,S100B,SDC2,PRDM1,ZNF335,NEUROD6,CDH23,ARHGEF28,SHH,SLIT1,SLIT3,SOX2,SOX5,AURKA,STXBP1,TBCD,TCF4,TCF3,TCF12,NR2F1,TNR,TNXB,TP53,TP73,TRIO,CCR2,CLRN1,VEGFC,WEE1,WNT7B,YWHAG,RNF112,CLMN,ATAT1,SEMA6D,WNT10A,SRCIN1,ST8SIA2,SLC7A5,ITM2C,TRAPPC9,DTNBP1,NCK2,PARD6B,KIRREL3,TTBK1,ATCAY,SHANK3,KNDC1,SCRT2,BHLHE40,CCK,PER2,PHOX2B,NAV3,NAV2,KALRN,BRSK2,SEMA5A,CBFA2T2,PLXNA4,MAP3K13,DLG5,NUMBL,PRDM6,B4GALT6,LHX2,NRXN3,CELSR1,ARHGEF10,KDM4A,IFT140,ZNF536,SNPH,TOX,ARHGAP44,CDH1
GO:0046632	BP	alpha-beta T cell differentiation	125	23	0.0446326	1	MALT1,LILRB4,ZFPM1,GPR183,MTOR,GATA3,FOXP1,GLI3,IL12RB1,ITPKB,LY9,SMAD7,IL23A,PRKCZ,ENTPD7,SH3RF1,RORA,RORC,PRDM1,KLHL25,SHB,SHH,ZAP70,SOCS5,TOX
GO:0070554	CC	synaptobrevin 2-SNAP-25-syntaxin-3-complexin complex	2	2	0.0449597	1	CPLX2,CPLX1
GO:0048598	BP	embryonic morphogenesis	617	98	0.0451775	1	APELA,ARFRP1,DLC1,GLMN,CTHRC1,OSR2,COL4A2,COL5A1,COL11A1,COL12A1,TRIM71,MYO3B,PRICKLE1,DUSP5,ECE1,ETS2,FBN2,FGF2,FOXC1,FOXC2,CLUAP1,SULF1,CLASP1,PLXNB2,FRZB,NIPBL,GATA3,GATA4,B9D1,SLC39A1,GLI3,GRB2,HIPK2,ARHGAP35,APAF1,FOXA2,HNF4A,HOXA1,HOXA2,HOXA3,HOXB2,HOXB6,HOXC10,HOXD3,HSBP1,NDST1,IGF2,INSIG1,ITGA3,ITGA4,KCNQ1,RNF207,LAMA3,LAMB1,LRP2,LRP4,SMAD1,MBNL1,MBP,NEUROG1,NF2,NODAL,PBX1,WNT16,ATP8A2,MAP3K20,AHI1,CCDC40,KIF16B,PRKACA,PRKACB,PRKAR1A,MAPK3,PTK7,GRHL3,CDH23,STRA6,SHH,SOX2,SP3,FOXL2,TBX15,TGFB1I1,TGFB3,TP53,TXNRD1,CLRN1,VEGFC,WNT7B,ZIC1,CACNA1C,WLS,GRHL2,FRAS1,MFAP5,KDM2B,PHLDB2,TBX19,MYADM,LHX2,ADIPOQ,ROCK2,TBX4,CELSR1,IFT140
GO:0030030	BP	cell projection organization	1608	243	0.04525	1	CDH4,TSPAN2,FRY,TENM1,MPHOSPH9,ADARB1,VAV3,BAIAP2,PIBF1,SEMA6C,SEMA6B,EXOC5,IGF2BP1,CSPG5,B3GNT2,ADCY1,WASF3,STON1,NISCH,CHRNA7,CTHRC1,DNAAF10,GRIN3A,ARAP1,FGD4,CEP20,PLK5,LRGUK,UNC5D,CRMP1,MYO3B,CSF1R,PRICKLE1,RTN4RL1,CTNNA2,FGD5,CUX1,CNTN4,SAXO1,DAW1,ADAMTS16,DNAH5,ECE1,EFNA2,ANO6,EMP3,DMTN,EPHB1,ERBB2,PTK2B,NYAP1,NTNG1,CEP164,TRAK1,MAPRE1,CEP152,FOXJ1,PALLD,MYO16,CLUAP1,HECW1,SARM1,FSTL4,PLXND1,DIP2A,ARC,CUX2,SYNE1,MACF1,CDC42EP4,CORO1C,SH3BP1,DNAAF11,ARFIP2,PLXNB2,FLRT2,ALK,MTOR,FYN,CFAP65,GAK,SULT4A1,POC1A,NSMF,PPP1R16B,AUTS2,TANC2,KIF26A,TIAM2,GATA3,B9D1,GLI3,GPRIN3,RAPGEF1,ARHGAP35,CERS2,EHD2,MNX1,HOXA2,APBB1,APBB2,KIF24,IGF1R,ITGA1,ITGA3,ITGA4,CATIP,KCNJ10,KCNQ1,KEL,ALKAL1,LAMB1,LAMB2,LRP2,LRP4,LTK,ARSB,MAPT,CDNF,MYO1A,NBL1,NCAM2,NEUROG1,NGFR,ATP1B2,NOVA2,NRCAM,NRDC,NTRK2,ROR2,PAK1,PALM,ARHGEF4,PRKN,ASAP1,HDGFL3,SHANK1,ABHD17B,PLEKHO1,ABI3,TMEM216,NRN1,EVL,ATP8A2,PIK3R1,PKHD1,PLXNA1,TREM2,SPATA6,DDX56,AHI1,CDHR2,CCDC40,ANO1,PPP1R9A,CCDC88A,PARVA,CFAP44,ADCY10,PRKD1,PRKCQ,PRKCZ,PARD3,DPYSL5,RPGRIP1,ADGRB1,PTK7,NLGN2,SEMA6A,ISLR2,PTN,SPTBN4,PTPRD,PTPRG,PTPRS,RAB6A,RB1,CACNG7,TRPV4,RFX2,ROBO1,BDNF,S100B,SDC2,GALNT11,ZNF335,NEUROD6,CDH23,PARVG,ARHGEF28,SHH,EPS8L2,SLIT1,SLIT3,AURKA,STXBP1,NR2F1,TGFB3,TNR,TNXB,TRIO,TRPM2,TUB,CLRN1,WEE1,WNT7B,CLMN,ATAT1,SEMA6D,CEP70,SRCIN1,ST8SIA2,ITM2C,RAB34,DTNBP1,ENKD1,NCK2,ABLIM2,PARD6B,KIRREL3,UNC119B,ATCAY,SHANK3,KNDC1,CDC14B,DNAH17,GBF1,CCK,PHOX2B,KALRN,BRSK2,MACIR,SEMA5A,FMNL3,CBFA2T2,PLXNA4,MAP3K13,DLG5,NUMBL,B4GALT6,LHX2,TBC1D31,NRXN3,KIF3B,CD44,RAB11FIP3,IFT140,RIPOR2,TOX,ARHGAP44,CDH1
GO:0048667	BP	cell morphogenesis involved in neuron differentiation	584	105	0.0453075	1	CDH4,ADARB1,BAIAP2,SEMA6C,SEMA6B,IGF2BP1,B3GNT2,ADCY1,CHRNA7,UNC5D,CSF1R,PRICKLE1,CTNNA2,CUX1,CNTN4,ECE1,EFNA2,EPHB1,ERBB2,NTNG1,TRAK1,PALLD,HECW1,SARM1,FSTL4,PLXND1,DIP2A,ARC,CUX2,SYNE1,MACF1,PLXNB2,FLRT2,FYN,SULT4A1,NSMF,AUTS2,TANC2,TIAM2,GATA3,GLI3,ARHGAP35,HOXA2,APBB1,APBB2,IGF1R,ITGA4,KEL,LAMB2,LRP4,MAPT,NGFR,NOVA2,NRCAM,NRDC,NTRK2,PAK1,SHANK1,ABI3,ATP8A2,PLXNA1,ADCY10,PRKCQ,PARD3,DPYSL5,ADGRB1,PTK7,SEMA6A,ISLR2,PTN,SPTBN4,PTPRD,PTPRS,RB1,ROBO1,BDNF,S100B,SDC2,CDH23,ARHGEF28,SHH,SLIT1,SLIT3,STXBP1,TBCD,TNR,TRIO,CLRN1,WNT7B,SEMA6D,SRCIN1,DTNBP1,PARD6B,SHANK3,KNDC1,CCK,PHOX2B,KALRN,BRSK2,SEMA5A,PLXNA4,MAP3K13,NUMBL,B4GALT6,LHX2,NRXN3,ARHGAP44,CDH1
GO:0051239	BP	regulation of multicellular organismal process	3103	394	0.0453895	1	KCNE3,MIR885,CDH4,CDH5,MIR1908,APELA,TSPAN32,RASGRP1,CDK6,CORO2B,PEMT,CDX1,VAV3,BAIAP2,PIBF1,SEMA6C,SEMA6B,AGPAT1,IGF2BP1,IGF2BP3,CELF2,RAI1,CFTR,WASF3,FAXDC2,MALT1,FERMT2,LILRB4,RIPK3,WDR5,GLMN,CHRNA7,OSR2,CLU,SLC24A4,OR10J5,COL4A2,SLC9B2,PPARGC1B,CRY2,SIRPA,MAPK14,CSF1R,ARHGAP42,CSF3R,PRICKLE1,NCAN,CCBE1,DACT3,CTSG,CTSH,CUX1,GRK2,CYP19A1,ZFPM1,DBH,DOCK1,GPR183,ECE1,EGF,ANO6,EPAS1,DMTN,EPHA1,EPHB1,ERBB2,ERBB3,ESRRG,F11,PTK2B,FBN2,FGF2,FGF3,FGF7,FGG,TRAK1,FOXC1,CNOT1,FOXJ1,FOXC2,ZNF423,FSTL4,PLXND1,LPIN1,RFTN1,SULF1,TMEM131L,CUX2,CLASP1,SYNE1,ABCB10,HEY1,MACF1,KAT6B,CORO1C,SH3BP1,PLXNB2,CADM1,FLRT2,ALOX5,MTOR,FRZB,ALPL,FYN,PCSK9,TAFA5,NIPBL,GAMT,ADGRA2,PPP1R16B,TIAM2,GATA3,GATA4,GBA1,GDF2,GJA5,FOXP1,BRPF3,AGO2,GLI3,PRTG,ANGPT1,HIPK2,CTNNA3,CERS2,TLX3,HLA-E,HLA-F,FOXA2,HNF4A,HOXA1,HOXC10,LINGO4,IGF1R,IGF2,RBPJ,TICAM2,IL1R1,CXCR2,IL12RB1,IL12RB2,ITGA3,ITGA4,ITGA9,ITPKB,JARID2,KCND3,KCNH2,KCNJ5,KCNQ1,NPSR1,RNF207,LAMA3,LAMA4,LEP,LFNG,EEIG1,MYO18A,ASIC2,LMO1,LRP1,LRP2,LRP4,LTBP1,LY9,MIRLET7A1,MIRLET7F1,MIR10A,MIR142,MIR182,SMAD1,SMAD7,ARSB,MAPT,MBP,MCC,ASPA,NELL1,ATP1A1,NEUROG1,NF1,NF2,NFKBIA,NGFR,ATP1B2,NODAL,NOS3,NOTCH4,NOVA2,NPAS2,ATP2A3,NRDC,ATP2B2,NTRK2,ROR2,OAS2,MIR379,ATP5F1A,OXT,P2RX4,PBX1,PBX3,SHANK1,GP6,CLDN18,ZNF219,ANGPT4,PDE4D,SFMBT1,UBE2J1,EVL,PDE9A,IL23A,HDAC7,SRRT,ASB1,PDPK1,ATP8A2,PGF,PIK3CG,PIK3R1,PLCG2,FXYD1,PLXNA1,TREM2,SSH1,RIN2,DDX56,XAF1,AHI1,BCAS3,RIF1,PBRM1,SIRPG,MACROH2A2,SOX6,TENT5A,PRKACA,LUC7L,PRKAR1A,MBD5,PRKCB,AXL,PRKCE,ADCY10,PRKCH,PRKD1,PRKCQ,PRKCZ,MAPK3,SULF2,MAPK9,PRLR,BTNL2,PROS1,PARD3,ZC3HAV1,CELF4,DPYSL5,DUSP22,CTNNBIP1,ZMIZ1,ARID1B,HEG1,ADGRB1,RPTOR,NLGN2,SEMA6A,ADGRB2,JCAD,ISLR2,SH3RF1,PTN,SPTBN4,PTPN6,PTPRD,PTPRG,PTPRJ,PTPRS,JAM2,RAD21,PLAAT4,RB1,ARID4A,RBBP4,TRPV4,SMAP1,ROBO1,RORA,RXRA,BDNF,SCN4B,PRDM1,ZNF335,GPSM3,PRDM16,NOD2,STRA6,KLHL25,SHB,SHH,STMP1,SLC5A3,SLIT1,SMARCA2,SMARCC2,SOX5,FOXL2,SPTBN1,SREBF1,STAT1,STAT5A,MIR411,TCF7,TCF7L2,TGFB1I1,TGFB3,THBS1,TLR1,TNNT3,TNR,TNXB,TP53,TP73,NR2C2,TRPS1,CCR2,VDR,VEGFC,NSD2,LDLRAD4,ZAP70,RNF112,CACNA1C,IL1R2,CACNG1,TMEM38A,ELOVL6,WDR77,GSDMD,SYNDIG1,SEMA6D,TRAF3IP3,FGF23,NDFIP1,ST8SIA2,SLC7A5,APOLD1,LBH,ADAMTS12,CAPN2,CAPN3,CASP1,FRMD8,MAD1L1,BLTP1,NCK2,PROK1,CASR,TTBK1,AFAP1L2,KDM2B,SHANK3,BHLHE40,SERPINB7,ADAM9,TSC22D1,PER2,VNN1,ACTN3,PHOX2B,NAV3,RPS6KA4,PHLDB2,MACIR,SEMA5A,STARD13,PLXNA4,MAP3K13,MARVELD3,CD4,DLGAP2,DLG5,NUMBL,MFHAS1,MAPKAPK2,LHX2,ADIPOQ,CD28,LRRC4B,SFXN5,TNFRSF8,CD34,THEMIS2,ROCK2,SCARB1,PPM1F,SOCS5,ZNF516,KDM4A,NOS1AP,RAB11FIP3,CLSTN3,RIPOR2,HDAC4,TOX,RBM19,CDH1
GO:0002369	BP	T cell cytokine production	38	8	0.0457573	1	MALT1,LILRB4,GATA3,HLA-F,IL1R1,SMAD7,PRKCZ,CCR2
GO:0002724	BP	regulation of T cell cytokine production	38	8	0.0457573	1	MALT1,LILRB4,GATA3,HLA-F,IL1R1,SMAD7,PRKCZ,CCR2
GO:0032639	BP	TRAIL production	2	2	0.0458883	1	HLA-E,TNFRSF8
GO:0032679	BP	regulation of TRAIL production	2	2	0.0458883	1	HLA-E,TNFRSF8
GO:0032759	BP	positive regulation of TRAIL production	2	2	0.0458883	1	HLA-E,TNFRSF8
GO:0043235	CC	receptor complex	405	66	0.0459324	1	TSPAN32,CACNG3,CHRNA7,GRIN3A,CSF1R,CSF3R,HJV,GPBAR1,GPR156,HTR3C,EPHA1,ERBB2,ERBB3,PTK2B,FGFR3,PLXND1,PLXNB2,ALK,GABBR1,GABRA5,GABRG3,GFRA2,GRIA4,GRIK1,IGF1R,IL12RB1,IL12RB2,ITGA1,ITGA3,ITGA4,ITGA9,ITGAE,ITPR2,PTPRQ,SHISA6,LHCGR,LIFR,LRP1,LRP2,LTK,MST1R,NTRK2,ROR2,PEX5L,LRP1B,PLXNA1,AXL,PRLR,PTH1R,PTPN6,PTPRB,PTPRN2,CACNG7,RXRA,TFR2,TLR1,VDR,ZAP70,CUBN,TAS1R3,SKAP1,PLXNA4,CD4,CRLF1,CD8A,OLFM2,CD44
GO:0002274	BP	myeloid leukocyte activation	239	34	0.046036	1	TSPAN32,RASGRP1,DHRS2,NDRG1,UBD,CPLX2,LILRB4,CLU,CTSG,FCER1A,SBNO2,FOXP1,RBPJ,CXCR2,MYO18A,RAB44,MIR142,MAPT,PDPK1,PIK3CG,PLCG2,TREM2,PRKCE,PTPN6,RORA,STXBP1,STXBP3,THBS1,TLR1,CCR2,DYSF,TTBK1,ADAM9,MFHAS1
GO:0001936	BP	regulation of endothelial cell proliferation	181	25	0.0460517	1	APELA,DBH,EGF,FGF2,FGF7,SULF1,ALOX5,PPP1R16B,GDF2,IGF2,ITGA4,LEP,MIR10A,NF1,NGFR,ATP5F1A,PDPK1,PGF,PRKD1,RPTOR,JCAD,STAT1,STAT5A,THBS1,VEGFC,PROK1,SEMA5A
GO:0010975	BP	regulation of neuron projection development	460	83	0.0460529	1	CDH4,BAIAP2,SEMA6C,SEMA6B,PLK5,CRMP1,RTN4RL1,CTNNA2,CUX1,PTK2B,NTNG1,TRAK1,HECW1,SARM1,FSTL4,PLXND1,ARC,CUX2,SYNE1,MACF1,PLXNB2,ALK,FYN,GAK,NSMF,TANC2,KIF26A,TIAM2,GATA3,RAPGEF1,ARHGAP35,CERS2,APBB1,IGF1R,ITGA3,KEL,ALKAL1,LRP4,LTK,ARSB,MAPT,ATP1B2,NOVA2,NRCAM,NRDC,NTRK2,ROR2,PAK1,ABI3,ATP8A2,PLXNA1,DDX56,CCDC88A,ADCY10,PRKD1,DPYSL5,PTK7,SEMA6A,ISLR2,PTN,PTPRD,PTPRG,PTPRS,TRPV4,ROBO1,BDNF,SDC2,SLIT1,NR2F1,TNR,SEMA6D,SRCIN1,ITM2C,DTNBP1,SHANK3,KNDC1,BRSK2,SEMA5A,CBFA2T2,PLXNA4,MAP3K13,TOX,ARHGAP44,CDH1
GO:0045059	BP	positive thymic T cell selection	15	5	0.0463392	1	ITPKB,NFATC3,SHH,ZAP70,TOX
GO:0098784	BP	biofilm matrix organization	1	1	0.0463481	1	CTSG
GO:0098786	BP	biofilm matrix disassembly	1	1	0.0463481	1	CTSG
GO:0110011	BP	regulation of basement membrane organization	11	5	0.0463893	1	CLASP1,LAMB1,LAMB2,NID1,PHLDB2
GO:0034087	BP	establishment of mitotic sister chromatid cohesion	7	3	0.0463931	1	STAG1,NIPBL,RAD21
GO:0048469	BP	cell maturation	202	31	0.0465449	1	HOXB13,CFTR,TDRKH,CATSPER2,CCR6,EPAS1,PTK2B,OOSP2,FGG,FOXJ1,ANKS1A,CATSPERD,GATA3,GBA1,TFCP2L1,TMIGD1,NRCAM,PRKACA,AXL,PTH1R,SPTBN4,RB1,RPS6KA2,BNC1,SHB,SLC26A6,AURKA,WDR77,TUT7,MAP3K13,TRIP13,B4GALT6
GO:1901739	BP	regulation of myoblast fusion	20	6	0.0465565	1	MAPK14,EHD2,PLEKHO1,ADGRB1,CAPN2,RIPOR2
GO:0006531	BP	aspartate metabolic process	8	3	0.0465892	1	GOT1L1,ASPA,DDO
GO:0014846	BP	esophagus smooth muscle contraction	2	2	0.0467607	1	SULF1,SULF2
GO:0002688	BP	regulation of leukocyte chemotaxis	122	19	0.0468008	1	CCR6,CSF1R,CYP19A1,ANO6,PTK2B,FPR2,CXCR2,NBL1,IL23A,PGF,MAPK3,MTUS1,PTN,TRPV4,GPSM3,NOD2,THBS1,CCR2,VEGFC,RIPOR2
GO:0070344	BP	regulation of fat cell proliferation	10	4	0.0468757	1	E2F3,TREM2,TFDP1,PER2
GO:0007166	BP	cell surface receptor signaling pathway	2804	364	0.0469601	1	MIR885,CDH5,TSPAN32,CDK6,VAV3,BAIAP2,PIBF1,SEMA6C,SEMA6B,AGPAT1,COLEC10,TXNIP,RRAGA,CCR9,MALT1,FERMT2,LILRB4,IL24,ADAP1,STON1,PTPRT,GLMN,CHRNA7,RASGRP4,CTHRC1,GRIN3A,RFFL,CCR4,CCR6,COL4A2,TRIM71,UNC5D,MAPK14,CSF1R,CSF3R,PRICKLE1,NRG4,CCBE1,DACT3,HJV,CTSG,GPBAR1,PPM1L,DAPK1,DAXX,DBH,APCDD1L,TMPRSS6,DACT2,HTR3C,DOCK1,ECE1,EFNA2,EGF,ANO6,EIF5A,EPHA1,EPHB1,ERBB2,ERBB3,EYA4,PTK2B,CCNY,MS4A15,FBN2,DOK6,FCER1A,FGF2,FGF3,FGF6,FGF7,FGFR3,GPC5,FGG,FOXC1,FOXC2,CLUAP1,HECW1,PEG10,ZNF423,FSTL4,PLXND1,RFTN1,MESD,SULF1,SIK2,TMEM131L,ADGRL3,ANKS1A,CUX2,SYNE1,HEY1,MACF1,SLC39A14,FPR2,SH3BP1,NTSR2,PLXNB2,CADM1,FLRT2,ALK,FRZB,FYB1,FYN,SHC2,CHRDL2,ADGRA2,LSM14A,GATA3,GATA4,PTPN18,GDF2,GFRA2,B9D1,FOXP1,DKK3,GLI3,GMDS,ANGPT1,GRB2,RAPGEF1,GRIA4,GRID1,GRIK1,HIPK2,GRM4,BLNK,NRG1,HOXD3,NDST1,UBAC2,VWA2,IFI27,LRIT3,IGF1R,IGF2,RBPJ,TICAM2,IL1R1,CXCR2,IL12RB1,IL12RB2,ITGA1,ITGA3,ITGA4,ITGA9,ITGAE,ITPKB,KCP,THEMIS,SHISA6,TRABD2B,ALKAL1,SKOR1,LAMB1,LAMB2,LEP,LFNG,LIFR,LRP1,LRP2,LRP4,LRP6,LTBP1,LTBP2,LTK,MIRLET7A1,MIRLET7F1,MIR10A,MIR142,SMAD1,SMAD7,MCC,MGAT5,TRPM1,CCDC88C,MST1R,MX1,NBL1,NF1,NF2,NFIA,NFKBIA,NGFR,NID1,NODAL,NOS3,NOTCH4,NTRK2,ROR2,OAS2,P2RX4,PAK1,PRKN,SHANK1,CRBN,GP6,CLDN18,CRIM1,UBR5,ANGPT4,WNT16,PDE4D,EVL,IL23A,PDGFRL,PDK2,PDPK1,WWOX,PGF,PIK3R1,PLCG2,TSPEAR,TREM2,SSH1,TOLLIP,NEURL1B,AHI1,RNF220,SLC35C1,TNFRSF19,KIF16B,ZDHHC7,PRKACA,PRKACB,CCDC88A,DOK4,MBD5,PRKCB,AXL,PRKCE,PRKCH,PRKD1,PRKCQ,PRKCZ,MAPK3,SULF2,MAPK9,MAPK10,PRLR,BTNL2,CELF4,ANKS1B,DUSP22,CTNNBIP1,ZMIZ1,BIRC6,PTH1R,MYORG,ADGRB1,PTK7,DISP3,NLGN2,SEMA6A,ADGRB2,JCAD,SH3RF1,PTN,USP29,CHD8,NCOA5,ZFYVE28,PTPN6,BAK1,GRHL3,PTPRD,PTPRG,PTPRJ,PXN,RB1,ARID4A,RBBP4,ROBO1,RORA,BDNF,SCTR,GALNT11,PRDM16,PBLD,NOD2,ARHGEF28,INSYN2A,SHB,SHC1,SHH,FBXL17,SLIT3,SOX2,SPTBN1,SREBF1,STAT1,STAT5A,TCF7,TCF7L2,TFAP2B,TGFB1I1,TGFB3,THBS1,TLR1,TNXB,TP53,TRIO,CCR2,VCP,VEGFC,VHL,WNT7B,LDLRAD4,ZAP70,ZIC1,PXDN,IL1R2,CARD14,WLS,SEMA6D,BICC1,SCUBE1,WNT10A,MPIG6B,FGF23,ACTN4,ITM2C,ADAMTS12,RNF146,CASP1,TCF7L1,FRMD8,RAB34,SNX25,NLRC5,NCK2,MAML2,DOT1L,ZGPAT,AFAP1L2,SORBS2,PIK3R3,DGKZ,CPZ,SHANK3,SCRT2,JRK,SKAP1,TNKS,CRADD,ADAM9,TSC22D1,MVB12B,KLHL6,RPS6KA4,KALRN,CCRL2,SEMA5A,MTMR4,CBFA2T2,PLXNA4,CD4,FCMR,MAGI1,DLG5,CRLF1,CD8A,NUMBL,MFHAS1,MAPKAPK2,BPIFB1,LONP1,ADIPOQ,CD28,HTRA3,LPXN,LY86,THEMIS2,SCARB1,CD44,CELSR1,SOCS5,IFT140,HDAC4,ADGRE5
GO:0042412	BP	taurine biosynthetic process	4	2	0.0470973	1	CDO1,FMO1
GO:0046305	BP	alkanesulfonate biosynthetic process	4	2	0.0470973	1	CDO1,FMO1
GO:0043559	MF	insulin binding	5	3	0.0471816	1	IGF1R,PIK3R1,C2CD2L
GO:0031175	BP	neuron projection development	1009	164	0.0473779	1	CDH4,TSPAN2,FRY,ADARB1,BAIAP2,SEMA6C,SEMA6B,IGF2BP1,CSPG5,B3GNT2,ADCY1,CHRNA7,CTHRC1,GRIN3A,PLK5,UNC5D,CRMP1,CSF1R,PRICKLE1,RTN4RL1,CTNNA2,CUX1,CNTN4,ECE1,EFNA2,EPHB1,ERBB2,PTK2B,NYAP1,NTNG1,TRAK1,PALLD,MYO16,HECW1,SARM1,FSTL4,PLXND1,DIP2A,ARC,CUX2,SYNE1,MACF1,PLXNB2,FLRT2,ALK,FYN,GAK,SULT4A1,NSMF,AUTS2,TANC2,KIF26A,TIAM2,GATA3,GLI3,GPRIN3,RAPGEF1,ARHGAP35,CERS2,MNX1,HOXA2,APBB1,APBB2,IGF1R,ITGA1,ITGA3,ITGA4,KEL,ALKAL1,LAMB1,LAMB2,LRP2,LRP4,LTK,ARSB,MAPT,CDNF,NBL1,NCAM2,NEUROG1,NGFR,ATP1B2,NOVA2,NRCAM,NRDC,NTRK2,ROR2,PAK1,PRKN,ASAP1,HDGFL3,SHANK1,ABI3,NRN1,ATP8A2,PLXNA1,DDX56,PPP1R9A,CCDC88A,ADCY10,PRKD1,PRKCQ,PRKCZ,PARD3,DPYSL5,ADGRB1,PTK7,NLGN2,SEMA6A,ISLR2,PTN,SPTBN4,PTPRD,PTPRG,PTPRS,RAB6A,RB1,CACNG7,TRPV4,ROBO1,BDNF,S100B,SDC2,ZNF335,NEUROD6,CDH23,ARHGEF28,SHH,SLIT1,SLIT3,AURKA,STXBP1,NR2F1,TNR,TNXB,TRIO,CLRN1,WEE1,WNT7B,CLMN,SEMA6D,SRCIN1,ST8SIA2,ITM2C,DTNBP1,NCK2,PARD6B,KIRREL3,ATCAY,SHANK3,KNDC1,CCK,PHOX2B,KALRN,BRSK2,SEMA5A,CBFA2T2,PLXNA4,MAP3K13,DLG5,NUMBL,B4GALT6,LHX2,NRXN3,TOX,ARHGAP44,CDH1
GO:0032970	BP	regulation of actin filament-based process	381	65	0.0474111	1	SORBS3,TENM1,CORO2B,DLC1,BAIAP2,WASF3,FERMT2,CAPN10,SYNPO,ARAP1,FRMD6,MYO3B,CSF1R,CTNNA2,DMTN,EPHA1,PTK2B,CLASP1,CDC42EP4,SH3BP1,ARFIP2,MTOR,LMOD1,GATA4,GJA5,GRB2,ARHGAP35,CTNNA3,FMN1,PEAK3,LRP1,NF2,PAK1,PRKN,SHANK1,PDE4D,EVL,PIK3R1,SSH1,BCAS3,ASAP3,CCDC88A,PRKCE,ADCY10,PRKD1,SPTBN4,GRHL3,PXN,SPTBN1,TGFB3,TRPM2,CACNA1C,BAIAP2L2,ARPC5L,NCK2,GPR65,SHANK3,PHLDB2,SEMA5A,MYADM,ARHGAP18,ROCK2,CELSR1,ARHGEF10,PPM1F,ARHGAP44
GO:0034189	MF	very-low-density lipoprotein particle binding	4	2	0.0474327	1	PCSK9,TREM2
GO:0045007	BP	depurination	4	2	0.047692	1	MPG,NEIL3
GO:0110020	BP	regulation of actomyosin structure organization	104	21	0.0477374	1	SORBS3,CORO2B,DLC1,FERMT2,ARAP1,EPHA1,CLASP1,MTOR,NF2,PAK1,EVL,PIK3R1,ASAP3,CCDC88A,PRKD1,PXN,TGFB3,GPR65,PHLDB2,ROCK2,ARHGEF10,PPM1F
GO:0032233	BP	positive regulation of actin filament bundle assembly	61	14	0.047965	1	SORBS3,FERMT2,SYNPO,EPHA1,MTOR,NF2,PAK1,EVL,CCDC88A,PXN,TGFB3,GPR65,ROCK2,ARHGEF10,PPM1F
GO:0002357	BP	defense response to tumor cell	13	4	0.0480019	1	PLK5,DAPK1,ABI3,PRF1
GO:0031214	BP	biomineral tissue development	178	31	0.0480046	1	CFTR,OSR2,SLC24A4,PRICKLE1,ANO6,PTK2B,FBN2,FGFR3,SBNO2,HEY1,ALOX5,ALPL,LEP,MMP13,NELL1,NOS3,ROR2,TSPEAR,FAM20A,TENT5A,PTH1R,PTN,RXRA,SLC20A1,CLEC3B,VDR,WLS,FGF23,ACTN3,ROCK2,ZBTB40
GO:1905870	BP	positive regulation of 3'-UTR-mediated mRNA stabilization	5	3	0.0480342	1	TENT4A,LARP4B,TENT4B
GO:0032956	BP	regulation of actin cytoskeleton organization	340	58	0.0480428	1	SORBS3,TENM1,CORO2B,DLC1,BAIAP2,WASF3,FERMT2,CAPN10,SYNPO,ARAP1,MYO3B,CSF1R,CTNNA2,DMTN,EPHA1,PTK2B,CLASP1,CDC42EP4,SH3BP1,ARFIP2,MTOR,LMOD1,GRB2,ARHGAP35,FMN1,PEAK3,LRP1,NF2,PAK1,PRKN,SHANK1,EVL,PIK3R1,SSH1,BCAS3,ASAP3,CCDC88A,PRKCE,PRKD1,SPTBN4,GRHL3,PXN,SPTBN1,TGFB3,TRPM2,BAIAP2L2,ARPC5L,NCK2,GPR65,SHANK3,PHLDB2,SEMA5A,MYADM,ARHGAP18,ROCK2,CELSR1,ARHGEF10,PPM1F,ARHGAP44
GO:0097091	BP	synaptic vesicle clustering	16	6	0.0480823	1	CTBP1,PCLO,NLGN2,SYNDIG1,SYN3,BRSK2
GO:0006884	BP	cell volume homeostasis	35	9	0.0482303	1	SLC12A7,CLCN3,ANO6,KCNMA1,TRPV4,SCTR,SLC12A4,SLC12A8,SHANK3
GO:0070862	BP	negative regulation of protein exit from endoplasmic reticulum	10	3	0.0482779	1	OS9,UBAC2,INSIG1,UBE2J1
GO:0007100	BP	mitotic centrosome separation	14	4	0.0486435	1	CHEK1,NDE1,AURKA,KIF3B
GO:0002725	BP	negative regulation of T cell cytokine production	11	3	0.0486454	1	LILRB4,HLA-F,SMAD7
GO:0002759	BP	regulation of antimicrobial humoral response	11	3	0.0487176	1	KLK5,KLK7,NOD2
GO:0099024	BP	plasma membrane invagination	57	13	0.0488506	1	XKR4,CLCN3,DOCK1,ANO6,SH3BP1,XKR6,BIN2,PLCG2,TREM2,ADGRB1,THBS1,SPIRE2,TIMD4,ELMO1
GO:0002281	BP	macrophage activation involved in immune response	19	5	0.0488719	1	SBNO2,PLCG2,TREM2,PRKCE,DYSF
GO:0010562	BP	positive regulation of phosphorus metabolic process	699	101	0.0492103	1	CDH5,RASGRP1,TENM1,DLC1,PIBF1,FAXDC2,MALT1,FERMT2,IL24,RIPK3,GLMN,CHRNA7,NIBAN1,PPARGC1B,CSF1R,DGKQ,DAXX,EEF1A2,EGF,EPHA1,DIPK2A,ERBB2,ERBB3,PTK2B,CCNY,FGF2,FGF3,FGF6,FGF7,FGFR3,ATG14,CAMTA1,FPR2,RAB38,ALK,MTOR,FYN,NSMF,PPP1R16B,GBA1,SLCO3A1,ANGPT1,HIPK2,NRG1,IGF1R,ITGA1,LEP,LHCGR,LRP4,LTK,MAPT,MAP3K4,MAP3K11,MST1R,NOS3,NTRK2,ROR2,PAK1,ANGPT4,PRKAG2,IL23A,PDPK1,PGF,PIK3CG,PLCG2,TREM2,ETAA1,FAM20A,CCDC88A,AXL,ADCY10,PRKD1,PRLR,PTH1R,RPTOR,PTPRJ,MAP4K2,ROBO1,BDNF,NOD2,MTMR9,THBS1,TP53,VCP,VEGFC,CARD14,SRCIN1,FGF23,CDK2AP1,CAPN2,DTNBP1,NCK2,TTBK1,PSRC1,FIZ1,PIK3R3,KNDC1,TNKS1BP1,ADAM9,MAP3K13,CD4,CRLF1,ADIPOQ,ROCK2,CD44
GO:0045937	BP	positive regulation of phosphate metabolic process	699	101	0.0492103	1	CDH5,RASGRP1,TENM1,DLC1,PIBF1,FAXDC2,MALT1,FERMT2,IL24,RIPK3,GLMN,CHRNA7,NIBAN1,PPARGC1B,CSF1R,DGKQ,DAXX,EEF1A2,EGF,EPHA1,DIPK2A,ERBB2,ERBB3,PTK2B,CCNY,FGF2,FGF3,FGF6,FGF7,FGFR3,ATG14,CAMTA1,FPR2,RAB38,ALK,MTOR,FYN,NSMF,PPP1R16B,GBA1,SLCO3A1,ANGPT1,HIPK2,NRG1,IGF1R,ITGA1,LEP,LHCGR,LRP4,LTK,MAPT,MAP3K4,MAP3K11,MST1R,NOS3,NTRK2,ROR2,PAK1,ANGPT4,PRKAG2,IL23A,PDPK1,PGF,PIK3CG,PLCG2,TREM2,ETAA1,FAM20A,CCDC88A,AXL,ADCY10,PRKD1,PRLR,PTH1R,RPTOR,PTPRJ,MAP4K2,ROBO1,BDNF,NOD2,MTMR9,THBS1,TP53,VCP,VEGFC,CARD14,SRCIN1,FGF23,CDK2AP1,CAPN2,DTNBP1,NCK2,TTBK1,PSRC1,FIZ1,PIK3R3,KNDC1,TNKS1BP1,ADAM9,MAP3K13,CD4,CRLF1,ADIPOQ,ROCK2,CD44
GO:0098636	CC	protein complex involved in cell adhesion	57	13	0.0492613	1	TSPAN32,ITGA1,ITGA3,ITGA4,ITGA9,ITGAE,LAMB1,LAMB2,NID1,JAM2,TNR,TNXB,CD28
GO:0010594	BP	regulation of endothelial cell migration	234	34	0.049337	1	MIR885,MIR1908,CCBE1,EGF,PTK2B,FGF2,FOXC2,SH3BP1,ADGRA2,GATA3,GDF2,FOXP1,ANGPT1,MIRLET7A1,MIRLET7F1,MIR10A,NF1,NOS3,ATP5F1A,P2RX4,ANGPT4,HDAC7,PDPK1,PIK3CG,RIN2,BCAS3,PRKD1,ADGRB1,JCAD,PTN,STAT5A,THBS1,VEGFC,SEMA5A,STARD13,ROCK2,SCARB1
GO:0038182	MF	G protein-coupled bile acid receptor activity	1	1	0.0493373	1	GPBAR1
GO:0038184	BP	cell surface bile acid receptor signaling pathway	1	1	0.0493373	1	GPBAR1
GO:0032814	BP	regulation of natural killer cell activation	40	8	0.0493918	1	RASGRP1,PIBF1,HLA-E,TICAM2,LEP,IL23A,AXL,PRDM1,TOX
GO:0042117	BP	monocyte activation	12	4	0.0495127	1	LILRB4,FOXP1,DYSF,ADAM9
GO:1902038	BP	positive regulation of hematopoietic stem cell differentiation	1	1	0.049588	1	FOXC1

### Sheet: Table S5
Supplementary Table S5. Pathway analysis of placental DMRs. Significantly enriched terms (BP, MF, CC) identified in GO enrichment analysis of PAE-associated DMRs.
GO ID	Ontology	Term	N	DE	P-value	FDR	Significant genes in set
GO:0001501	BP	skeletal system development	510	35	1.03718e-06	0.0232194	CDX1,RAI1,CMKLR1,COL11A1,COL11A2,SLC9B2,DLX1,FGF2,FGF9,FGFR3,SULF1,SATB2,FRZB,GDF2,FOXP1,GNAS,HOXA1,HOXA5,HOXA6,HOXB8,HOXC4,CCN1,SMAD7,NEUROG1,NODAL,TIFAB,PBX1,CLDN18,SULF2,BCAN,TLL1,AXIN2,PAPSS2,HAND1,CD44
GO:0007389	BP	pattern specification process	455	30	9.65775e-06	0.0748855	MICOS10-NBL1,CDX1,TBR1,DLX1,FGF2,FOXG1,SATB2,HEY1,DNAAF11,GAS8,HHEX,HOXA5,HOXA6,HOXB8,HOXC4,NBL1,NEUROG1,NODAL,TIFAB,PAX6,IRX4,PBX1,CCDC40,GRHL3,SIM2,TLL1,ZIC1,AXIN2,DNAH11,HAND1
GO:0030154	BP	cell differentiation	4200	147	1.31566e-05	0.0748855	MICOS10-NBL1,RAMP2,CDX1,BAIAP2,SEMA6C,SEMA6B,TBR1,ADIRF,RAB32,RIPK3,CIT,ADPRHL1,CTHRC1,GRIN3A,SP7,GTSF1,CCR6,CMKLR1,OR10J5,COL11A1,SLC9B2,PACRG,CSF1R,CSRP1,CYP24A1,DLX1,AGTR1,FANCG,FGF2,FGF9,FGFR3,NTNG1,ZHX2,FOXG1,ZNF609,HECW1,PEG10,KDM6B,SULF1,SATB2,HEY1,KAT6B,PLXNB2,RAB38,ALK,FRZB,NR5A2,H2BC1,NEGR1,KIF26A,GDF2,FOXP1,GPRIN3,BLNK,TLX3,EHD2,HHEX,HNF4A,HNRNPH3,HOXA5,HOXB8,CCN1,ITGA4,JAK3,NKX1-2,MIR10A,MIR142,NBR1,SMAD7,AFDN,MYO7B,NBL1,NEUROG1,NODAL,NOTCH4,ATP2B2,OCA2,TIFAB,PAX6,IRX4,PBX1,CLDN18,IL23A,HDAC7,PDGFRB,RBM47,DDX4,CCHCR1,MXRA8,P4HTM,MACROH2A2,CFAP44,PRKCH,SULF2,DPYSL5,LHX9,MYORG,ADGRB1,NLGN2,ISLR2,PTN,RPS6KA2,RXRA,BCAN,BNC1,ISL2,SIM1,SIM2,HLTF,TAL1,TBCD,NR2F1,TGFB1I1,TLL1,TNXB,TPM4,TRIO,CLRN1,LDLRAD4,ZIC1,PSAPL1,SETD6,WNT10A,AXIN2,TRAPPC9,CASP8,CNFN,FKBP6,SORBS2,DIXDC1,SCRT2,CBFA2T3,ADAM18,PHOX2B,HPS4,KALRN,MYADM,CD4,NUMBL,MFHAS1,PRDM6,CD27,HAND1,TP53INP1,ARHGEF10,ZNF516,RIPOR2,ARHGAP44
GO:0048869	BP	cellular developmental process	4202	147	1.33802e-05	0.0748855	MICOS10-NBL1,RAMP2,CDX1,BAIAP2,SEMA6C,SEMA6B,TBR1,ADIRF,RAB32,RIPK3,CIT,ADPRHL1,CTHRC1,GRIN3A,SP7,GTSF1,CCR6,CMKLR1,OR10J5,COL11A1,SLC9B2,PACRG,CSF1R,CSRP1,CYP24A1,DLX1,AGTR1,FANCG,FGF2,FGF9,FGFR3,NTNG1,ZHX2,FOXG1,ZNF609,HECW1,PEG10,KDM6B,SULF1,SATB2,HEY1,KAT6B,PLXNB2,RAB38,ALK,FRZB,NR5A2,H2BC1,NEGR1,KIF26A,GDF2,FOXP1,GPRIN3,BLNK,TLX3,EHD2,HHEX,HNF4A,HNRNPH3,HOXA5,HOXB8,CCN1,ITGA4,JAK3,NKX1-2,MIR10A,MIR142,NBR1,SMAD7,AFDN,MYO7B,NBL1,NEUROG1,NODAL,NOTCH4,ATP2B2,OCA2,TIFAB,PAX6,IRX4,PBX1,CLDN18,IL23A,HDAC7,PDGFRB,RBM47,DDX4,CCHCR1,MXRA8,P4HTM,MACROH2A2,CFAP44,PRKCH,SULF2,DPYSL5,LHX9,MYORG,ADGRB1,NLGN2,ISLR2,PTN,RPS6KA2,RXRA,BCAN,BNC1,ISL2,SIM1,SIM2,HLTF,TAL1,TBCD,NR2F1,TGFB1I1,TLL1,TNXB,TPM4,TRIO,CLRN1,LDLRAD4,ZIC1,PSAPL1,SETD6,WNT10A,AXIN2,TRAPPC9,CASP8,CNFN,FKBP6,SORBS2,DIXDC1,SCRT2,CBFA2T3,ADAM18,PHOX2B,HPS4,KALRN,MYADM,CD4,NUMBL,MFHAS1,PRDM6,CD27,HAND1,TP53INP1,ARHGEF10,ZNF516,RIPOR2,ARHGAP44
GO:0090103	BP	cochlea morphogenesis	23	6	3.06843e-05	0.115393	CTHRC1,FRZB,HOXA1,NEUROG1,TIFAB,GRHL3
GO:0045595	BP	regulation of cell differentiation	1558	67	3.09267e-05	0.115393	MICOS10-NBL1,RAMP2,BAIAP2,SEMA6C,SEMA6B,ADIRF,CTHRC1,SP7,CMKLR1,OR10J5,SLC9B2,DLX1,AGTR1,FGF2,FGF9,ZHX2,FOXG1,HEY1,KAT6B,PLXNB2,ALK,FRZB,GDF2,FOXP1,TLX3,HOXA5,HOXB8,CCN1,JAK3,MIR10A,MIR142,NBR1,SMAD7,NBL1,NEUROG1,NODAL,NOTCH4,PAX6,PBX1,CLDN18,IL23A,HDAC7,P4HTM,MACROH2A2,PRKCH,DPYSL5,ISLR2,PTN,BCAN,BNC1,ISL2,HLTF,TAL1,TGFB1I1,TNXB,TRIO,LDLRAD4,AXIN2,CASP8,DIXDC1,PHOX2B,CD4,NUMBL,PRDM6,CD27,TP53INP1,RIPOR2
GO:0045665	BP	negative regulation of neuron differentiation	72	10	5.52148e-05	0.173887	DLX1,ZHX2,FOXG1,HEY1,TLX3,PAX6,PBX1,ISL2,DIXDC1,PHOX2B
GO:0051216	BP	cartilage development	201	17	6.21387e-05	0.173887	COL11A1,COL11A2,FGF2,FGF9,FGFR3,SULF1,SATB2,FRZB,GDF2,HOXA5,HOXC4,CCN1,SMAD7,SULF2,AXIN2,HAND1,CD44
GO:0048513	BP	animal organ development	2898	107	9.97187e-05	0.230127	MICOS10-NBL1,RAMP2,CDX1,SEMA6C,SEMA6B,TBR1,RIPK3,ADPRHL1,CTHRC1,SP7,OR10J5,COL11A1,COL11A2,ZFP42,SLC9B2,CRYBB2,CRYBB3,CSF1R,DLX1,AGTR1,DIPK2A,FANCG,FGF2,FGF9,FGFR3,ZHX2,FOXG1,ZNF609,KDM6B,SULF1,SATB2,HEY1,DNAAF11,PLXNB2,ALK,FRZB,NR5A2,KIF26A,GAS8,GDF2,FOXP1,GNAS,TLX3,HOXA1,HOXA5,HOXB8,HOXC4,HSD17B2,CCN1,MIR142,NBR1,SMAD7,MMP17,MYO7B,NBL1,NEUROG1,NNAT,NODAL,NOTCH4,ATP2B2,TIFAB,PAX6,IRX4,PBX1,CLDN18,PDGFRB,CCDC40,MACROH2A2,PRKCH,SULF2,LHX9,MYORG,ADGRB1,PTN,CHD8,GRHL3,RPS6KA2,RXRA,BCAN,SIM1,SIM2,TAL1,TGFB1I1,TNXB,CLRN1,LDLRAD4,ZIC1,PSAPL1,WNT10A,AXIN2,TRAPPC9,MAD1L1,CASP8,CNFN,SORBS2,DIXDC1,DNAH11,ADAM18,SGCE,PHOX2B,PAPSS2,NUMBL,HAND1,CD44,AATK,ZNF516,VGLL4,RIPOR2,ZBTB40
GO:0048706	BP	embryonic skeletal system development	126	13	0.000108207	0.230127	COL11A1,DLX1,FGF9,SULF1,SATB2,HOXA1,HOXA5,HOXA6,HOXB8,HOXC4,NODAL,PBX1,SULF2
GO:0045596	BP	negative regulation of cell differentiation	688	34	0.000124878	0.230127	SEMA6C,SEMA6B,DLX1,FGF9,ZHX2,FOXG1,HEY1,FRZB,FOXP1,TLX3,HOXA5,HOXB8,JAK3,MIR10A,MIR142,NBR1,SMAD7,NODAL,NOTCH4,PAX6,PBX1,CLDN18,HDAC7,DPYSL5,PTN,ISL2,TGFB1I1,TRIO,LDLRAD4,AXIN2,DIXDC1,PHOX2B,PRDM6,TP53INP1
GO:0032501	BP	multicellular organismal process	7352	213	0.000132271	0.230127	KCNE3,LRCOL1,MICOS10-NBL1,RAMP2,SPON2,CDX1,BAIAP2,SEMA6C,SEMA6B,TBR1,RAI1,RIPK3,CIT,PTP4A3,AKAP11,ADCY7,TMEM106A,ADPRHL1,CTHRC1,GRIN3A,SP7,GTSF1,CCR6,CMKLR1,LTB4R,LOXHD1,OR10J5,COL11A1,COL11A2,ZFP42,SLC9B2,PACRG,CRYBB2,CRYBB3,CSF1R,CSRP1,CYP24A1,DGKQ,TMPRSS6,DLX1,AGTR1,DIPK2A,ESRRG,FANCG,FGF2,FGF9,FGFR3,NTNG1,ZHX2,FOXG1,SHANK2,IGSF9B,ZNF609,HECW1,KDM6B,FCHO1,SULF1,FMO1,SATB2,HEY1,KAT6B,DDAH1,DNAAF11,PLXNB2,ALK,FRZB,NR5A2,H2BC1,NEGR1,KIF26A,GAS8,GDF2,FOXP1,CACNG4,AMPD2,CIDEB,GNAS,GPRIN3,CHMP4A,BLNK,TLX3,H1-1,HHEX,HLA-F,HNF4A,HOXA1,HOXA5,HOXA6,HOXB8,HOXC4,HSD17B2,TAFA2,JMJD8,APOC2,CCN1,TICAM2,IL16,ITGA4,JAK3,OR52E8,MIR10A,MIR142,NBR1,SMAD7,MGAT1,MMP17,MYO7B,NBL1,NEUROG1,NNAT,NODAL,NOTCH4,ATP2B2,OCA2,TIFAB,OXT,PAX6,IRX4,PBX1,CLDN18,IL23A,HDAC7,PDGFRB,FXYD1,RBM47,DDX4,LZTFL1,MXRA8,P4HTM,CCDC40,TRPV6,MACROH2A2,SYBU,CFAP44,PRKCH,SULF2,TEX14,LTB4R2,DPYSL5,LHX9,ADGRB1,NLGN2,ISLR2,PTN,CHD8,GRHL3,RAD51C,RPS6KA2,RXRA,BCAN,GPSM3,PBLD,BNC1,EPS8L2,ISL2,VWA1,SIM1,SIM2,HLTF,TACR3,TAL1,TBCD,NR2F1,TGFB1I1,TLL1,TNXB,TPM4,TRIO,CLRN1,LDLRAD4,ZIC1,PSAPL1,IL1R2,OR52N1,GSDMD,SETD6,WNT10A,AXIN2,DYNLRB1,TRAPPC9,FERMT3,ESPN,MAD1L1,CASP8,PROK1,CNFN,FKBP6,SORBS2,ZFYVE19,DIXDC1,SCRT2,DNAH11,ADAM18,PHOX2B,HPS4,KALRN,F2RL3,PAPSS2,STARD13,MYADM,CD4,FCMR,DLGAP2,NUMBL,MFHAS1,PRDM6,CD27,HAND1,CD44,AATK,ARHGEF10,ZNF516,VGLL4,RIPOR2,ARHGAP44,ZBTB40
GO:0000981	MF	DNA-binding transcription factor activity, RNA polymerase II-specific	1267	50	0.000140545	0.230127	CDX1,TBR1,FOXP4,SP7,KLF17,ZFP42,DLX1,ESRRG,ZHX2,FOXG1,SATB2,ZNF629,HEY1,NR5A2,EBF3,FOXP1,TLX3,HHEX,HNF4A,HOXA1,HOXA5,HOXA6,HOXB8,HOXC4,SNAI3,NKX1-2,NEUROG1,NOTCH4,DUXA,PAX6,IRX4,PBX1,ZKSCAN7,LHX9,GRHL3,RXRA,ISL2,SIM1,SIM2,TAL1,NR2F1,ZIC1,ZNF177,ZNF614,SCRT2,PHOX2B,ZBTB47,HAND1,ZNF516,ZBTB40
GO:0050793	BP	regulation of developmental process	2424	92	0.000149957	0.230127	MICOS10-NBL1,RAMP2,CDX1,BAIAP2,SEMA6C,SEMA6B,RAI1,ADIRF,CTHRC1,GRIN3A,SP7,CMKLR1,OR10J5,SLC9B2,CSF1R,DLX1,AGTR1,FGF2,FGF9,FGFR3,NTNG1,ZHX2,FOXG1,HECW1,SULF1,HEY1,KAT6B,DDAH1,PLXNB2,ALK,FRZB,GDF2,FOXP1,TLX3,EHD2,HHEX,HNF4A,HOXA5,HOXB8,JMJD8,CCN1,JAK3,PEAK3,MIR10A,MIR142,NBR1,SMAD7,NBL1,NEUROG1,NODAL,NOTCH4,TIFAB,PAX6,PBX1,CLDN18,IL23A,HDAC7,P4HTM,MACROH2A2,PRKCH,ARHGAP15,DPYSL5,ADGRB1,NLGN2,ISLR2,PTN,GRHL3,RXRA,BCAN,BNC1,ISL2,HLTF,TAL1,TGFB1I1,TNXB,TRIO,LDLRAD4,WNT10A,AXIN2,CASP8,PROK1,DIXDC1,PHOX2B,CD4,NUMBL,PRDM6,CD27,TP53INP1,CD44,VGLL4,RIPOR2,ARHGAP44
GO:0003700	MF	DNA-binding transcription factor activity	1350	52	0.000154192	0.230127	CDX1,TBR1,FOXP4,SP7,KLF17,ZFP42,DLX1,ESRRG,ZHX2,FOXG1,SATB2,ZNF629,HEY1,NR5A2,EBF3,FOXP1,ZNF660,TLX3,HHEX,HNF4A,HOXA1,HOXA5,HOXA6,HOXB8,HOXC4,SNAI3,NKX1-2,NEUROG1,NOTCH4,DUXA,PAX6,IRX4,PBX1,ZKSCAN7,LHX9,GRHL3,RXRA,BNC1,ISL2,SIM1,SIM2,TAL1,NR2F1,ZIC1,ZNF177,ZNF614,SCRT2,PHOX2B,ZBTB47,HAND1,ZNF516,ZBTB40
GO:0003002	BP	regionalization	415	25	0.000172476	0.231385	MICOS10-NBL1,CDX1,TBR1,DLX1,FGF2,FOXG1,HEY1,DNAAF11,GAS8,HHEX,HOXA5,HOXA6,HOXB8,HOXC4,NBL1,NEUROG1,NODAL,TIFAB,PAX6,PBX1,CCDC40,TLL1,AXIN2,DNAH11,HAND1
GO:0051093	BP	negative regulation of developmental process	947	42	0.000175707	0.231385	SEMA6C,SEMA6B,RAI1,GRIN3A,DLX1,FGF9,FGFR3,ZHX2,FOXG1,SULF1,HEY1,FRZB,GDF2,FOXP1,TLX3,HHEX,HOXA5,HOXB8,JAK3,MIR10A,MIR142,NBR1,SMAD7,NODAL,NOTCH4,PAX6,PBX1,CLDN18,HDAC7,DPYSL5,ADGRB1,PTN,ISL2,TGFB1I1,TRIO,LDLRAD4,AXIN2,DIXDC1,PHOX2B,PRDM6,TP53INP1,VGLL4
GO:0050920	BP	regulation of chemotaxis	217	16	0.000212148	0.252405	MICOS10-NBL1,SEMA6C,SEMA6B,TBR1,CCR6,CMKLR1,CSF1R,FGF2,FPR2,IL16,NBL1,IL23A,PDGFRB,PTN,GPSM3,RIPOR2
GO:0042472	BP	inner ear morphogenesis	103	11	0.000214218	0.252405	CTHRC1,COL11A1,FGF9,FOXG1,FRZB,HOXA1,NEUROG1,TIFAB,GRHL3,CLRN1,ZIC1
GO:0001632	MF	leukotriene B4 receptor activity	2	2	0.000256115	0.286682	LTB4R,LTB4R2
GO:0002688	BP	regulation of leukocyte chemotaxis	116	10	0.00028368	0.302416	MICOS10-NBL1,CCR6,CMKLR1,CSF1R,FPR2,NBL1,IL23A,PTN,GPSM3,RIPOR2
GO:0036461	MF	BLOC-2 complex binding	2	2	0.000396805	0.385995	RAB32,RAB38
GO:0061448	BP	connective tissue development	279	19	0.000414659	0.385995	COL11A1,COL11A2,FGF2,FGF9,FGFR3,SULF1,SATB2,FRZB,GDF2,HOXA5,HOXC4,CCN1,SMAD7,PDGFRB,SULF2,AXIN2,HAND1,CD44,ZNF516
GO:0045664	BP	regulation of neuron differentiation	190	15	0.000415313	0.385995	MICOS10-NBL1,DLX1,FGF2,ZHX2,FOXG1,HEY1,ALK,TLX3,NBL1,NEUROG1,PAX6,PBX1,ISL2,DIXDC1,PHOX2B
GO:0016015	MF	morphogen activity	8	3	0.000431048	0.385995	MICOS10-NBL1,NBL1,NODAL
GO:0045597	BP	positive regulation of cell differentiation	862	40	0.000526655	0.447997	MICOS10-NBL1,RAMP2,BAIAP2,ADIRF,CTHRC1,SP7,CMKLR1,SLC9B2,DLX1,AGTR1,FGF2,FOXG1,PLXNB2,FRZB,GDF2,HOXA5,CCN1,MIR142,SMAD7,NBL1,NEUROG1,NOTCH4,PAX6,IL23A,MACROH2A2,PRKCH,ISLR2,PTN,BCAN,BNC1,TAL1,TGFB1I1,TNXB,AXIN2,CASP8,PHOX2B,CD4,NUMBL,CD27,RIPOR2
GO:0030317	BP	flagellated sperm motility	134	10	0.000567916	0.447997	CCR6,SLC9B2,DNAAF11,GAS8,DDX4,LZTFL1,CCDC40,CFAP44,TACR3,DNAH11
GO:0097722	BP	sperm motility	134	10	0.000567916	0.447997	CCR6,SLC9B2,DNAAF11,GAS8,DDX4,LZTFL1,CCDC40,CFAP44,TACR3,DNAH11
GO:0043297	BP	apical junction assembly	75	8	0.000589242	0.447997	RAMP2,GDF2,MIR142,AFDN,CLDN18,PRKCH,TBCD,FBF1
GO:0050921	BP	positive regulation of chemotaxis	135	11	0.000611963	0.447997	CCR6,CMKLR1,CSF1R,FGF2,FPR2,IL16,IL23A,PDGFRB,PTN,GPSM3,RIPOR2
GO:0004974	MF	leukotriene receptor activity	3	2	0.000638652	0.447997	LTB4R,LTB4R2
GO:0008528	MF	G protein-coupled peptide receptor activity	115	9	0.000648332	0.447997	RAMP2,LTB4R,AGTR1,FPR2,MC2R,LTB4R2,SORCS2,TACR3,F2RL3
GO:0002690	BP	positive regulation of leukocyte chemotaxis	88	8	0.000660379	0.447997	CCR6,CMKLR1,CSF1R,FPR2,IL23A,PTN,GPSM3,RIPOR2
GO:0048562	BP	embryonic organ morphogenesis	292	19	0.000725729	0.47785	CTHRC1,COL11A1,FGF9,FOXG1,SATB2,FRZB,HOXA1,HOXA5,HOXB8,HOXC4,NEUROG1,NODAL,TIFAB,PAX6,CCDC40,GRHL3,CLRN1,ZIC1,HAND1
GO:0042471	BP	ear morphogenesis	123	11	0.000776175	0.484593	CTHRC1,COL11A1,FGF9,FOXG1,FRZB,HOXA1,NEUROG1,TIFAB,GRHL3,CLRN1,ZIC1
GO:0098583	BP	learned vocalization behavior	3	2	0.000822554	0.484593	NEUROG1,TIFAB
GO:1905747	BP	negative regulation of saliva secretion	3	2	0.000822554	0.484593	NEUROG1,TIFAB
GO:1905748	BP	hard palate morphogenesis	3	2	0.000822554	0.484593	NEUROG1,TIFAB
GO:0001653	MF	peptide receptor activity	120	9	0.000845769	0.485493	RAMP2,LTB4R,AGTR1,FPR2,MC2R,LTB4R2,SORCS2,TACR3,F2RL3
GO:0090287	BP	regulation of cellular response to growth factor stimulus	357	20	0.000930256	0.520641	MICOS10-NBL1,PTP4A3,TMPRSS6,DLX1,FGF2,FGF9,PEG10,SULF1,GDF2,HHEX,CCN1,MIR10A,MIR142,SMAD7,NBL1,SULF2,PBLD,TGFB1I1,TNXB,LDLRAD4
GO:0061737	BP	leukotriene signaling pathway	4	2	0.000987971	0.534968	LTB4R,LTB4R2
GO:0032502	BP	developmental process	6198	188	0.00100365	0.534968	MICOS10-NBL1,RAMP2,CDX1,BAIAP2,SEMA6C,SEMA6B,TBR1,RAI1,ADIRF,RAB32,RIPK3,CIT,ADPRHL1,CTHRC1,GRIN3A,SP7,GTSF1,CCR6,CMKLR1,OR10J5,COL11A1,COL11A2,COL17A1,ZFP42,SLC9B2,PACRG,CRYBB2,CRYBB3,CSF1R,CSRP1,CYP24A1,DLX1,AGTR1,DIPK2A,FANCG,FGF2,FGF9,FGFR3,NTNG1,ZHX2,FOXG1,SHANK2,IGSF9B,ZNF609,HECW1,PEG10,KDM6B,SULF1,SATB2,HEY1,KAT6B,DDAH1,DNAAF11,PLXNB2,RAB38,ALK,FRZB,NR5A2,H2BC1,NEGR1,KIF26A,GAS8,GDF2,FOXP1,GNAS,GPRIN3,BLNK,TLX3,H1-1,EHD2,HHEX,HNF4A,HNRNPH3,HOXA1,HOXA5,HOXA6,HOXB8,HOXC4,HSD17B2,JMJD8,CCN1,ITGA4,JAK3,PEAK3,NKX1-2,MIR10A,MIR142,NBR1,SMAD7,MGAT1,AFDN,MMP17,MYO7B,NBL1,NEUROG1,NNAT,NODAL,NOTCH4,ATP2B2,OCA2,TIFAB,PAX6,IRX4,PBX1,CLDN18,IL23A,HDAC7,PDGFRB,ATP6V1H,RBM47,DDX4,CCHCR1,LZTFL1,MXRA8,P4HTM,CCDC40,MACROH2A2,SYBU,CFAP44,PRKCH,ARHGAP15,SULF2,DPYSL5,LHX9,MYORG,ADGRB1,NLGN2,ISLR2,PTN,CHD8,GRHL3,RAD51C,RPS6KA2,RXRA,BCAN,BNC1,ISL2,SIM1,SIM2,HLTF,TAL1,TBCD,NR2F1,TGFB1I1,TLL1,TNXB,TPM4,TRIO,CLRN1,LDLRAD4,ZIC1,PSAPL1,SETD6,WNT10A,AXIN2,TRAPPC9,MAD1L1,CASP8,PROK1,CNFN,FKBP6,SORBS2,ZFYVE19,DIXDC1,SCRT2,CBFA2T3,DNAH11,ADAM18,SGCE,PHOX2B,HPS4,KALRN,PAPSS2,STARD13,MYADM,CD4,NUMBL,MFHAS1,PRDM6,CD27,HAND1,TP53INP1,CD44,AATK,ARHGEF10,ZNF516,VGLL4,RIPOR2,ARHGAP44,ZBTB40
GO:0005539	MF	glycosaminoglycan binding	233	15	0.00107473	0.559535	COL11A1,COL11A2,COL17A1,FGF2,FGF9,SULF1,ALK,H1-1,CCN1,PRSS57,SULF2,PTN,BCAN,TNXB,CD44
GO:0035651	MF	AP-3 adaptor complex binding	3	2	0.00113502	0.577492	RAB32,RAB38
GO:0070830	BP	bicellular tight junction assembly	67	7	0.00116934	0.581734	RAMP2,GDF2,MIR142,AFDN,CLDN18,PRKCH,TBCD
GO:0032610	BP	interleukin-1 alpha production	11	3	0.00123827	0.589811	IL16,MIR142,IL1R2
GO:0032650	BP	regulation of interleukin-1 alpha production	11	3	0.00123827	0.589811	IL16,MIR142,IL1R2
GO:0043932	BP	ossification involved in bone remodeling	3	2	0.00131625	0.613895	CTHRC1,PTN
GO:0071675	BP	regulation of mononuclear cell migration	116	9	0.00159791	0.719142	MICOS10-NBL1,RIPK3,CCR6,CMKLR1,CSF1R,FPR2,ITGA4,NBL1,RIPOR2
GO:0140110	MF	transcription regulator activity	1814	63	0.00160616	0.719142	CDX1,TBR1,RIPK3,FOXP4,SP7,KLF17,ZFP42,DAXX,DLX1,SDR16C5,ESRRG,FGF2,ZHX2,FOXG1,SATB2,ZNF629,HEY1,KAT6B,NR5A2,EBF3,FOXP1,ZNF660,TLX3,HHEX,HNF4A,HOXA1,HOXA5,HOXA6,HOXB8,HOXC4,SNAI3,NKX1-2,SMAD7,MAP3K10,NEUROG1,NOTCH4,DUXA,PAX6,IRX4,PBX1,HDAC7,ZKSCAN7,LHX9,GRHL3,RXRA,BNC1,ISL2,SIM1,SIM2,TAL1,NR2F1,TGFB1I1,ZIC1,ZNF177,ZNF614,PARP10,SCRT2,CBFA2T3,PHOX2B,ZBTB47,HAND1,ZNF516,ZBTB40
GO:0032690	BP	negative regulation of interleukin-1 alpha production	5	2	0.00186009	0.815492	MIR142,IL1R2
GO:0048568	BP	embryonic organ development	445	24	0.00193016	0.815492	CTHRC1,COL11A1,FGF9,FOXG1,SATB2,HEY1,FRZB,HOXA1,HOXA5,HOXB8,HOXC4,CCN1,NEUROG1,NODAL,TIFAB,PAX6,PBX1,CCDC40,GRHL3,TAL1,CLRN1,ZIC1,CASP8,HAND1
GO:0014846	BP	esophagus smooth muscle contraction	2	2	0.00203881	0.815492	SULF1,SULF2
GO:0048870	BP	cell motility	1726	64	0.00204753	0.815492	MICOS10-NBL1,SEMA6C,SEMA6B,IL24,RIPK3,PTP4A3,CCR6,CMKLR1,SLC9B2,CSF1R,AGTR1,FGF2,FGF9,NTNG1,FOXG1,ZNF609,SULF1,SATB2,FPR2,DNAAF11,PLXNB2,H2BC1,KIF26A,GAS8,GDF2,FOXP1,TLX3,HOXA5,CCN1,IL16,ITGA4,MIR10A,SMAD7,AFDN,NBL1,NODAL,PAX6,IL23A,HDAC7,PDGFRB,DDX4,LZTFL1,CCDC40,CFAP44,LTB4R2,ADGRB1,PTN,GPSM3,TACR3,TNXB,CLRN1,LDLRAD4,FERMT3,CASP8,DIXDC1,SCRT2,DNAH11,PHOX2B,CCRL2,STARD13,MYADM,TP53INP1,CD44,RIPOR2
GO:0019956	MF	chemokine binding	31	4	0.00206805	0.815492	CCR6,FGF2,ITGA4,CCRL2
GO:0070643	MF	vitamin D 25-hydroxylase activity	4	2	0.00207617	0.815492	CYP24A1,CYP27A1
GO:0021603	BP	cranial nerve formation	10	3	0.00210724	0.815492	HOXA1,NEUROG1,TIFAB
GO:1990837	MF	sequence-specific double-stranded DNA binding	1448	51	0.00214945	0.815492	CDX1,TBR1,FOXP4,SP7,KLF17,ZFP42,DLX1,ESRRG,FOXG1,KDM6B,SATB2,ZNF629,HEY1,NR5A2,EBF3,FOXP1,ZNF660,BRF1,TLX3,HHEX,HNF4A,HOXA1,HOXA5,HOXA6,HOXB8,HOXC4,SNAI3,NKX1-2,NEUROG1,NOTCH4,DUXA,PAX6,IRX4,PBX1,MACROH2A2,ZKSCAN7,LHX9,GRHL3,RXRA,BNC1,ISL2,SIM1,SIM2,TAL1,NR2F1,ZIC1,ZNF177,ZNF614,SCRT2,PHOX2B,HAND1,ZNF516
GO:0120192	BP	tight junction assembly	73	7	0.00218127	0.815492	RAMP2,GDF2,MIR142,AFDN,CLDN18,PRKCH,TBCD
GO:0048731	BP	system development	3865	130	0.00218562	0.815492	MICOS10-NBL1,RAMP2,CDX1,BAIAP2,SEMA6C,SEMA6B,TBR1,RAI1,RIPK3,CIT,ADPRHL1,CTHRC1,GRIN3A,CCR6,CMKLR1,OR10J5,COL11A1,COL11A2,ZFP42,SLC9B2,CRYBB2,CRYBB3,CSF1R,DLX1,AGTR1,DIPK2A,FANCG,FGF2,FGF9,FGFR3,NTNG1,ZHX2,FOXG1,SHANK2,IGSF9B,ZNF609,HECW1,KDM6B,SULF1,SATB2,HEY1,DDAH1,DNAAF11,PLXNB2,ALK,FRZB,NEGR1,KIF26A,GAS8,GDF2,FOXP1,GNAS,GPRIN3,TLX3,HHEX,HOXA1,HOXA5,HOXA6,HOXB8,HOXC4,JMJD8,CCN1,ITGA4,MIR10A,MIR142,SMAD7,MMP17,NBL1,NEUROG1,NNAT,NODAL,NOTCH4,ATP2B2,TIFAB,PAX6,IRX4,PBX1,CLDN18,HDAC7,PDGFRB,MXRA8,CCDC40,MACROH2A2,SYBU,PRKCH,SULF2,DPYSL5,LHX9,ADGRB1,NLGN2,ISLR2,PTN,CHD8,GRHL3,RPS6KA2,BCAN,ISL2,SIM1,SIM2,HLTF,TAL1,TBCD,NR2F1,TLL1,TNXB,TRIO,CLRN1,ZIC1,PSAPL1,WNT10A,AXIN2,TRAPPC9,MAD1L1,CASP8,PROK1,SORBS2,DIXDC1,SCRT2,DNAH11,ADAM18,PHOX2B,KALRN,PAPSS2,STARD13,NUMBL,PRDM6,HAND1,CD44,AATK,ARHGEF10,VGLL4,ARHGAP44
GO:0072387	BP	flavin adenine dinucleotide metabolic process	5	2	0.00239154	0.860697	VCP,SLC52A2
GO:0000977	MF	RNA polymerase II transcription regulatory region sequence-specific DNA binding	1297	46	0.00243707	0.860697	CDX1,TBR1,FOXP4,SP7,KLF17,ZFP42,DLX1,ESRRG,KDM6B,SATB2,ZNF629,HEY1,NR5A2,EBF3,FOXP1,ZNF660,TLX3,HHEX,HNF4A,HOXA1,HOXA5,HOXA6,HOXB8,HOXC4,SNAI3,NKX1-2,NEUROG1,DUXA,PAX6,IRX4,PBX1,MACROH2A2,ZKSCAN7,LHX9,GRHL3,RXRA,SIM1,SIM2,TAL1,NR2F1,ZIC1,ZNF177,ZNF614,SCRT2,PHOX2B,HAND1,ZNF516
GO:0040012	BP	regulation of locomotion	1089	44	0.0024645	0.860697	MICOS10-NBL1,SEMA6C,SEMA6B,TBR1,IL24,RIPK3,CCR6,CMKLR1,CSF1R,FGF2,FGF9,NTNG1,ZNF609,SULF1,FPR2,PLXNB2,KIF26A,GDF2,FOXP1,CCN1,IL16,ITGA4,MIR10A,SMAD7,AFDN,NBL1,NODAL,PAX6,IL23A,HDAC7,PDGFRB,ADGRB1,PTN,GPSM3,TACR3,TNXB,LDLRAD4,FERMT3,CASP8,SCRT2,STARD13,MYADM,TP53INP1,RIPOR2
GO:0030334	BP	regulation of cell migration	991	41	0.0024853	0.860697	MICOS10-NBL1,SEMA6C,SEMA6B,IL24,RIPK3,CCR6,CMKLR1,CSF1R,FGF2,FGF9,NTNG1,ZNF609,SULF1,FPR2,PLXNB2,KIF26A,GDF2,FOXP1,CCN1,ITGA4,MIR10A,SMAD7,AFDN,NBL1,NODAL,PAX6,IL23A,HDAC7,PDGFRB,ADGRB1,PTN,GPSM3,TNXB,LDLRAD4,FERMT3,CASP8,SCRT2,STARD13,MYADM,TP53INP1,RIPOR2
GO:0060287	BP	epithelial cilium movement involved in determination of left/right asymmetry	12	3	0.00250391	0.860697	DNAAF11,CCDC40,DNAH11
GO:0000976	MF	transcription cis-regulatory region binding	1389	49	0.00256806	0.860697	CDX1,TBR1,FOXP4,SP7,KLF17,ZFP42,DLX1,ESRRG,KDM6B,SATB2,ZNF629,HEY1,NR5A2,EBF3,FOXP1,ZNF660,BRF1,TLX3,HHEX,HNF4A,HOXA1,HOXA5,HOXA6,HOXB8,HOXC4,SNAI3,NKX1-2,NEUROG1,NOTCH4,DUXA,PAX6,IRX4,PBX1,MACROH2A2,ZKSCAN7,LHX9,GRHL3,RXRA,ISL2,SIM1,SIM2,TAL1,NR2F1,ZIC1,ZNF177,ZNF614,SCRT2,PHOX2B,HAND1,ZNF516
GO:0060294	BP	cilium movement involved in cell motility	157	10	0.0025759	0.860697	CCR6,SLC9B2,DNAAF11,GAS8,DDX4,LZTFL1,CCDC40,CFAP44,TACR3,DNAH11
GO:0002087	BP	regulation of respiratory gaseous exchange by nervous system process	11	3	0.00264931	0.870455	TLX3,NLGN2,PHOX2B
GO:0001067	MF	transcription regulatory region nucleic acid binding	1391	49	0.00268287	0.870455	CDX1,TBR1,FOXP4,SP7,KLF17,ZFP42,DLX1,ESRRG,KDM6B,SATB2,ZNF629,HEY1,NR5A2,EBF3,FOXP1,ZNF660,BRF1,TLX3,HHEX,HNF4A,HOXA1,HOXA5,HOXA6,HOXB8,HOXC4,SNAI3,NKX1-2,NEUROG1,NOTCH4,DUXA,PAX6,IRX4,PBX1,MACROH2A2,ZKSCAN7,LHX9,GRHL3,RXRA,ISL2,SIM1,SIM2,TAL1,NR2F1,ZIC1,ZNF177,ZNF614,SCRT2,PHOX2B,HAND1,ZNF516
GO:0090102	BP	cochlea development	49	6	0.0027837	0.877136	CTHRC1,FRZB,HOXA1,NEUROG1,TIFAB,GRHL3
GO:0071626	BP	mastication	4	2	0.00279643	0.877136	NEUROG1,TIFAB
GO:0140375	MF	immune receptor activity	128	8	0.0028922	0.877136	CCR6,CMKLR1,FPR2,IL1R2,CCRL2,CD4,FCMR,CD44
GO:0006935	BP	chemotaxis	435	21	0.00289994	0.877136	MICOS10-NBL1,SEMA6C,SEMA6B,TBR1,CCR6,CMKLR1,OR10J5,CSF1R,AGTR1,FGF2,FPR2,CCN1,IL16,NBL1,IL23A,PDGFRB,LTB4R2,PTN,GPSM3,CCRL2,RIPOR2
GO:0000785	CC	chromatin	1266	48	0.00292687	0.877136	CDX1,TBR1,SUPT16H,FOXP4,SP7,KLF17,DLX1,SDR16C5,ESRRG,FANCG,H2AC1,ZHX2,FOXG1,SATB2,HEY1,KAT6B,NR5A2,EBF3,H2BC1,FOXP1,TLX3,H1-1,HHEX,HNF4A,HOXA1,HOXA5,HOXA6,HOXB8,HOXC4,NKX1-2,SMAD7,NEUROG1,DUXA,PAX6,IRX4,PBX1,MACROH2A2,LHX9,CHD8,GRHL3,RXRA,ISL2,SIM1,SIM2,TAL1,ANP32E,SCRT2,PHOX2B,HAND1
GO:0045666	BP	positive regulation of neuron differentiation	89	8	0.00294526	0.877136	MICOS10-NBL1,DLX1,FGF2,FOXG1,NBL1,NEUROG1,PAX6,PHOX2B
GO:0042330	BP	taxis	437	21	0.00297772	0.877136	MICOS10-NBL1,SEMA6C,SEMA6B,TBR1,CCR6,CMKLR1,OR10J5,CSF1R,AGTR1,FGF2,FPR2,CCN1,IL16,NBL1,IL23A,PDGFRB,LTB4R2,PTN,GPSM3,CCRL2,RIPOR2
GO:0009887	BP	animal organ morphogenesis	992	43	0.00309818	0.897172	MICOS10-NBL1,CDX1,TBR1,ADPRHL1,CTHRC1,SP7,COL11A1,CSF1R,DLX1,FGF2,FGF9,FGFR3,ZHX2,FOXG1,SULF1,SATB2,HEY1,FRZB,NR5A2,HOXA1,HOXA5,HOXB8,HOXC4,CCN1,SMAD7,NBL1,NEUROG1,NODAL,TIFAB,PAX6,IRX4,PBX1,CCDC40,SULF2,LHX9,PTN,GRHL3,CLRN1,ZIC1,WNT10A,AXIN2,DNAH11,HAND1
GO:0042726	BP	flavin-containing compound metabolic process	6	2	0.00313248	0.897172	VCP,SLC52A2
GO:0051239	BP	regulation of multicellular organismal process	2973	96	0.00323582	0.897172	KCNE3,RAMP2,SPON2,CDX1,BAIAP2,SEMA6C,SEMA6B,RAI1,RIPK3,ADCY7,TMEM106A,CMKLR1,OR10J5,SLC9B2,CSF1R,DLX1,AGTR1,ESRRG,FGF2,FGF9,FOXG1,KDM6B,FCHO1,SULF1,HEY1,KAT6B,DDAH1,PLXNB2,FRZB,GDF2,FOXP1,GNAS,TLX3,HHEX,HLA-F,HNF4A,HOXA1,HOXA5,HOXB8,JMJD8,APOC2,CCN1,TICAM2,IL16,ITGA4,JAK3,MIR10A,MIR142,NBR1,SMAD7,NEUROG1,NODAL,NOTCH4,ATP2B2,TIFAB,OXT,PAX6,PBX1,CLDN18,IL23A,HDAC7,FXYD1,RBM47,P4HTM,MACROH2A2,PRKCH,SULF2,DPYSL5,ADGRB1,NLGN2,ISLR2,PTN,RXRA,BCAN,GPSM3,HLTF,TACR3,TAL1,TGFB1I1,TNXB,LDLRAD4,IL1R2,GSDMD,AXIN2,MAD1L1,CASP8,PROK1,PHOX2B,STARD13,CD4,DLGAP2,NUMBL,MFHAS1,CD27,ZNF516,VGLL4,RIPOR2
GO:0001539	BP	cilium or flagellum-dependent cell motility	162	10	0.00324612	0.897172	CCR6,SLC9B2,DNAAF11,GAS8,DDX4,LZTFL1,CCDC40,CFAP44,TACR3,DNAH11
GO:0060285	BP	cilium-dependent cell motility	162	10	0.00324612	0.897172	CCR6,SLC9B2,DNAAF11,GAS8,DDX4,LZTFL1,CCDC40,CFAP44,TACR3,DNAH11
GO:0038098	BP	sequestering of BMP from receptor via BMP binding	4	2	0.00340595	0.902229	MICOS10-NBL1,NBL1
GO:2000145	BP	regulation of cell motility	1048	42	0.00342448	0.902229	MICOS10-NBL1,SEMA6C,SEMA6B,IL24,RIPK3,CCR6,CMKLR1,CSF1R,FGF2,FGF9,NTNG1,ZNF609,SULF1,FPR2,PLXNB2,KIF26A,GDF2,FOXP1,CCN1,ITGA4,MIR10A,SMAD7,AFDN,NBL1,NODAL,PAX6,IL23A,HDAC7,PDGFRB,ADGRB1,PTN,GPSM3,TACR3,TNXB,LDLRAD4,FERMT3,CASP8,SCRT2,STARD13,MYADM,TP53INP1,RIPOR2
GO:0060485	BP	mesenchyme development	317	18	0.00345642	0.902229	SEMA6C,SEMA6B,FGF9,HEY1,FRZB,HOXA5,MIR142,SMAD7,NODAL,NOTCH4,PAX6,TGFB1I1,TNXB,LDLRAD4,WNT10A,AXIN2,PHOX2B,HAND1
GO:2001222	BP	regulation of neuron migration	44	6	0.00347825	0.902229	NTNG1,ZNF609,PLXNB2,KIF26A,PAX6,SCRT2
GO:0002063	BP	chondrocyte development	32	5	0.00350581	0.902229	COL11A1,SULF1,SMAD7,SULF2,AXIN2
GO:0019955	MF	cytokine binding	133	9	0.00351127	0.902229	MICOS10-NBL1,CCR6,CSF1R,FGF2,ITGA4,NBL1,IL1R2,CCRL2,CD4
GO:0090288	BP	negative regulation of cellular response to growth factor stimulus	128	9	0.00357301	0.902229	MICOS10-NBL1,TMPRSS6,DLX1,FGF2,SULF1,HHEX,SMAD7,NBL1,SULF2
GO:0060326	BP	cell chemotaxis	298	15	0.00362372	0.902229	MICOS10-NBL1,CCR6,CMKLR1,CSF1R,AGTR1,FGF2,FPR2,IL16,NBL1,IL23A,PDGFRB,PTN,GPSM3,CCRL2,RIPOR2
GO:0048839	BP	inner ear development	193	13	0.00362713	0.902229	CTHRC1,COL11A1,FGF2,FGF9,FOXG1,FRZB,HOXA1,NEUROG1,TIFAB,GRHL3,CLRN1,ZIC1,PHOX2B
GO:0040011	BP	locomotion	1268	48	0.00371439	0.913781	MICOS10-NBL1,SEMA6C,SEMA6B,TBR1,IL24,RIPK3,CCR6,CMKLR1,OR10J5,CSF1R,AGTR1,FGF2,FGF9,NTNG1,ZNF609,SULF1,FPR2,PLXNB2,KIF26A,GDF2,FOXP1,CCN1,IL16,ITGA4,MIR10A,SMAD7,AFDN,NBL1,NODAL,PAX6,IL23A,HDAC7,PDGFRB,LTB4R2,ADGRB1,PTN,GPSM3,TACR3,TNXB,LDLRAD4,FERMT3,CASP8,SCRT2,CCRL2,STARD13,MYADM,TP53INP1,RIPOR2
GO:0090651	CC	apical cytoplasm	3	2	0.0039756	0.950084	DNAAF11,MYO7B
GO:0010455	BP	positive regulation of cell fate commitment	15	3	0.00400459	0.950084	FGF2,PAX6,IL23A
GO:0003690	MF	double-stranded DNA binding	1538	52	0.00401386	0.950084	CDX1,TBR1,FOXP4,SP7,KLF17,ZFP42,DLX1,ESRRG,FOXG1,KDM6B,SATB2,ZNF629,HEY1,NR5A2,EBF3,FOXP1,ZNF660,BRF1,TLX3,H1-1,HHEX,HNF4A,HOXA1,HOXA5,HOXA6,HOXB8,HOXC4,SNAI3,NKX1-2,NEUROG1,NOTCH4,DUXA,PAX6,IRX4,PBX1,MACROH2A2,ZKSCAN7,LHX9,GRHL3,RXRA,BNC1,ISL2,SIM1,SIM2,TAL1,NR2F1,ZIC1,ZNF177,ZNF614,SCRT2,PHOX2B,HAND1,ZNF516
GO:0035582	BP	sequestering of BMP in extracellular matrix	5	2	0.00407701	0.950084	MICOS10-NBL1,NBL1
GO:0032993	CC	protein-DNA complex	1333	49	0.00412257	0.950084	CDX1,TBR1,SUPT16H,FOXP4,SP7,KLF17,DLX1,SDR16C5,ESRRG,FANCG,H2AC1,ZHX2,FOXG1,SATB2,HEY1,KAT6B,NR5A2,EBF3,H2BC1,FOXP1,BRF1,TLX3,H1-1,HHEX,HNF4A,HOXA1,HOXA5,HOXA6,HOXB8,HOXC4,NKX1-2,SMAD7,NEUROG1,DUXA,PAX6,IRX4,PBX1,MACROH2A2,LHX9,CHD8,GRHL3,RXRA,ISL2,SIM1,SIM2,TAL1,ANP32E,SCRT2,PHOX2B,HAND1
GO:0120193	BP	tight junction organization	79	7	0.00421657	0.950084	RAMP2,GDF2,MIR142,AFDN,CLDN18,PRKCH,TBCD
GO:0000987	MF	cis-regulatory region sequence-specific DNA binding	1131	41	0.00424134	0.950084	CDX1,TBR1,FOXP4,SP7,KLF17,ZFP42,DLX1,ESRRG,KDM6B,SATB2,ZNF629,HEY1,NR5A2,EBF3,FOXP1,ZNF660,BRF1,TLX3,HHEX,HNF4A,HOXA1,HOXA5,HOXA6,HOXC4,SNAI3,NKX1-2,NEUROG1,NOTCH4,PAX6,IRX4,PBX1,ZKSCAN7,GRHL3,RXRA,ISL2,TAL1,NR2F1,ZIC1,SCRT2,PHOX2B,HAND1,ZNF516
GO:0006334	BP	nucleosome assembly	92	6	0.0042801	0.950084	SUPT16H,DAXX,KAT6B,H2BC1,H1-1,MACROH2A2
GO:0009952	BP	anterior/posterior pattern specification	210	13	0.00431024	0.950084	CDX1,HEY1,HHEX,HOXA5,HOXA6,HOXB8,HOXC4,NEUROG1,NODAL,TIFAB,PAX6,PBX1,AXIN2
GO:0007275	BP	multicellular organism development	4527	145	0.00432551	0.950084	MICOS10-NBL1,RAMP2,CDX1,BAIAP2,SEMA6C,SEMA6B,TBR1,RAI1,RIPK3,CIT,ADPRHL1,CTHRC1,GRIN3A,CCR6,CMKLR1,OR10J5,COL11A1,COL11A2,ZFP42,SLC9B2,CRYBB2,CRYBB3,CSF1R,DLX1,AGTR1,DIPK2A,FANCG,FGF2,FGF9,FGFR3,NTNG1,ZHX2,FOXG1,SHANK2,IGSF9B,ZNF609,HECW1,KDM6B,SULF1,SATB2,HEY1,KAT6B,DDAH1,DNAAF11,PLXNB2,ALK,FRZB,NR5A2,NEGR1,KIF26A,GAS8,GDF2,FOXP1,GNAS,GPRIN3,TLX3,HHEX,HNF4A,HOXA1,HOXA5,HOXA6,HOXB8,HOXC4,HSD17B2,JMJD8,CCN1,ITGA4,JAK3,MIR10A,MIR142,NBR1,SMAD7,MGAT1,MMP17,NBL1,NEUROG1,NNAT,NODAL,NOTCH4,ATP2B2,TIFAB,PAX6,IRX4,PBX1,CLDN18,IL23A,HDAC7,PDGFRB,MXRA8,P4HTM,CCDC40,MACROH2A2,SYBU,PRKCH,SULF2,DPYSL5,LHX9,ADGRB1,NLGN2,ISLR2,PTN,CHD8,GRHL3,RPS6KA2,RXRA,BCAN,ISL2,SIM1,SIM2,HLTF,TAL1,TBCD,NR2F1,TGFB1I1,TLL1,TNXB,TRIO,CLRN1,ZIC1,PSAPL1,WNT10A,AXIN2,TRAPPC9,MAD1L1,CASP8,PROK1,SORBS2,ZFYVE19,DIXDC1,SCRT2,DNAH11,ADAM18,PHOX2B,KALRN,PAPSS2,STARD13,MYADM,CD4,NUMBL,PRDM6,CD27,HAND1,CD44,AATK,ARHGEF10,VGLL4,ARHGAP44
GO:0042660	BP	positive regulation of cell fate specification	3	2	0.00432879	0.950084	FGF2,PAX6
GO:0002685	BP	regulation of leukocyte migration	217	12	0.00438491	0.953058	MICOS10-NBL1,RIPK3,CCR6,CMKLR1,CSF1R,FPR2,ITGA4,NBL1,IL23A,PTN,GPSM3,RIPOR2
GO:0048598	BP	embryonic morphogenesis	604	29	0.00450814	0.968487	CTHRC1,COL11A1,FGF2,FGF9,FOXG1,KDM6B,SULF1,SATB2,PLXNB2,FRZB,HNF4A,HOXA1,HOXA5,HOXB8,HOXC4,CCN1,ITGA4,NEUROG1,NODAL,TIFAB,PAX6,PBX1,CCDC40,GRHL3,TAL1,TGFB1I1,CLRN1,ZIC1,MYADM,HAND1
GO:0008449	MF	N-acetylglucosamine-6-sulfatase activity	3	2	0.00454461	0.968487	SULF1,SULF2
GO:0002687	BP	positive regulation of leukocyte migration	140	9	0.00458568	0.968487	CCR6,CMKLR1,CSF1R,FPR2,ITGA4,IL23A,PTN,GPSM3,RIPOR2
GO:0008201	MF	heparin binding	171	11	0.00480023	1	COL11A1,COL11A2,COL17A1,FGF2,FGF9,ALK,H1-1,CCN1,PRSS57,PTN,TNXB
GO:0035650	MF	AP-1 adaptor complex binding	5	2	0.00491074	1	RAB32,RAB38
GO:0060284	BP	regulation of cell development	816	35	0.0050055	1	BAIAP2,SEMA6C,SEMA6B,SLC9B2,DLX1,FGF2,FOXG1,HEY1,KAT6B,PLXNB2,FRZB,FOXP1,HOXA5,HOXB8,JAK3,MIR142,SMAD7,NODAL,PAX6,CLDN18,IL23A,P4HTM,PRKCH,DPYSL5,ISLR2,PTN,BCAN,BNC1,HLTF,TAL1,AXIN2,CASP8,CD4,NUMBL,CD27
GO:0098598	BP	learned vocalization behavior or vocal learning	10	3	0.00525222	1	NEUROG1,TIFAB,PAX6
GO:2000026	BP	regulation of multicellular organismal development	1426	53	0.00553187	1	RAMP2,BAIAP2,SEMA6C,SEMA6B,OR10J5,SLC9B2,DLX1,FGF2,FGF9,FOXG1,SULF1,HEY1,KAT6B,DDAH1,PLXNB2,FRZB,GDF2,FOXP1,HHEX,HNF4A,HOXA5,HOXB8,JMJD8,CCN1,JAK3,MIR10A,MIR142,NBR1,SMAD7,NODAL,NOTCH4,PAX6,CLDN18,IL23A,P4HTM,MACROH2A2,PRKCH,DPYSL5,ADGRB1,NLGN2,ISLR2,PTN,RXRA,BCAN,HLTF,TAL1,AXIN2,CASP8,PROK1,CD4,NUMBL,CD27,VGLL4
GO:0060591	BP	chondroblast differentiation	5	2	0.00558528	1	FGF2,CCN1
GO:0019212	MF	phosphatase inhibitor activity	45	5	0.00562837	1	LMTK2,PTN,SAG,ANP32E,PPP1R26
GO:0048856	BP	anatomical structure development	5698	171	0.00588962	1	MICOS10-NBL1,RAMP2,CDX1,BAIAP2,SEMA6C,SEMA6B,TBR1,RAI1,RIPK3,CIT,ADPRHL1,CTHRC1,GRIN3A,SP7,CCR6,CMKLR1,OR10J5,COL11A1,COL11A2,COL17A1,ZFP42,SLC9B2,PACRG,CRYBB2,CRYBB3,CSF1R,CSRP1,DLX1,AGTR1,DIPK2A,FANCG,FGF2,FGF9,FGFR3,NTNG1,ZHX2,FOXG1,SHANK2,IGSF9B,ZNF609,HECW1,KDM6B,SULF1,SATB2,HEY1,KAT6B,DDAH1,DNAAF11,PLXNB2,ALK,FRZB,NR5A2,H2BC1,NEGR1,KIF26A,GAS8,GDF2,FOXP1,GNAS,GPRIN3,BLNK,TLX3,EHD2,HHEX,HNF4A,HNRNPH3,HOXA1,HOXA5,HOXA6,HOXB8,HOXC4,HSD17B2,JMJD8,CCN1,ITGA4,JAK3,PEAK3,MIR10A,MIR142,NBR1,SMAD7,MGAT1,AFDN,MMP17,MYO7B,NBL1,NEUROG1,NNAT,NODAL,NOTCH4,ATP2B2,OCA2,TIFAB,PAX6,IRX4,PBX1,CLDN18,IL23A,HDAC7,PDGFRB,RBM47,DDX4,MXRA8,P4HTM,CCDC40,MACROH2A2,SYBU,CFAP44,PRKCH,ARHGAP15,SULF2,DPYSL5,LHX9,MYORG,ADGRB1,NLGN2,ISLR2,PTN,CHD8,GRHL3,RPS6KA2,RXRA,BCAN,BNC1,ISL2,SIM1,SIM2,HLTF,TAL1,TBCD,NR2F1,TGFB1I1,TLL1,TNXB,TRIO,CLRN1,LDLRAD4,ZIC1,PSAPL1,WNT10A,AXIN2,TRAPPC9,MAD1L1,CASP8,PROK1,CNFN,SORBS2,ZFYVE19,DIXDC1,SCRT2,CBFA2T3,DNAH11,ADAM18,SGCE,PHOX2B,KALRN,PAPSS2,STARD13,MYADM,CD4,NUMBL,MFHAS1,PRDM6,CD27,HAND1,CD44,AATK,ARHGEF10,ZNF516,VGLL4,RIPOR2,ARHGAP44,ZBTB40
GO:0007166	BP	cell surface receptor signaling pathway	2673	88	0.00591327	1	MICOS10-NBL1,BAIAP2,SEMA6C,SEMA6B,IL24,ADAP1,PTP4A3,CTHRC1,GRIN3A,CCR6,CMKLR1,CSF1R,PPM1L,DAPK1,DAXX,TMPRSS6,DLX1,FGF2,FGF9,FGFR3,HECW1,PEG10,FCHO1,SULF1,HEY1,FPR2,PLXNB2,ALK,FRZB,GAS8,GDF2,FOXP1,BLNK,HHEX,IFI27,CCN1,TICAM2,ITGA4,JAK3,MIR10A,MIR142,SMAD7,MAP3K10,NBL1,NODAL,NOTCH4,TIFAB,PAX6,CLDN18,IL23A,PDGFRB,RBM47,PRKCH,SULF2,MYORG,ADGRB1,NLGN2,PTN,CHD8,GRHL3,SAG,PBLD,TGFB1I1,TNXB,TRIO,VCP,LDLRAD4,ZIC1,IL1R2,CARD14,WNT10A,AXIN2,FERMT3,CASP8,SORBS2,DIXDC1,SCRT2,JRK,KALRN,CCRL2,CD4,FCMR,TMEM88,MAGI1,NUMBL,MFHAS1,CD27,CD44,VGLL4
GO:0120229	BP	protein localization to motile cilium	5	2	0.00594808	1	DNAAF11,DNAH11
GO:0032612	BP	interleukin-1 production	119	7	0.00596662	1	TMEM106A,FOXP1,IL16,MIR142,IL1R2,GSDMD,CASP8
GO:0032652	BP	regulation of interleukin-1 production	119	7	0.00596662	1	TMEM106A,FOXP1,IL16,MIR142,IL1R2,GSDMD,CASP8
GO:0006355	BP	regulation of DNA-templated transcription	3116	96	0.00598674	1	CDX1,ERN2,TBR1,RAI1,ADIRF,RIPK3,PTP4A3,SUPT16H,CHEK2,FOXP4,SP7,CMKLR1,KLF17,ZFP42,DGKQ,DAXX,TMPRSS6,DLX1,SDR16C5,ELAVL2,ESRRG,FGF2,FGF9,ZHX2,FOXG1,ZNF609,KDM6B,SATB2,ZNF629,HEY1,KAT6B,ALK,NR5A2,EBF3,GDF2,FOXP1,ZNF660,BRF1,TLX3,HHEX,HNF4A,HOXA1,HOXA5,HOXA6,HOXB8,HOXC4,SNAI3,IFI27,CCN1,TICAM2,NKX1-2,SMAD7,MAP3K10,NEUROG1,NODAL,NOTCH4,DUXA,PAX6,IRX4,PBX1,IL23A,HDAC7,DNAJC17,MACROH2A2,PRKCH,ZKSCAN7,LHX9,CHD8,GRHL3,RXRA,CHP2,BNC1,ISL2,SIM1,SIM2,HLTF,TAL1,NR2F1,TGFB1I1,ZIC1,ZNF177,CARD14,SETD6,ZNF614,PARP10,SCRT2,CBFA2T3,PHOX2B,THAP3,CD4,ZBTB47,PRDM6,HAND1,TP53INP1,ZNF516,VGLL4,ZBTB40
GO:0003352	BP	regulation of cilium movement	39	4	0.00608228	1	CCR6,CCDC40,TACR3,DNAH11
GO:0044065	BP	regulation of respiratory system process	14	3	0.00631055	1	TLX3,NLGN2,PHOX2B
GO:0045216	BP	cell-cell junction organization	204	13	0.00652796	1	RAMP2,CSF1R,GDF2,MIR142,SMAD7,AFDN,CLDN18,HDAC7,PRKCH,NLGN2,TBCD,FBF1,NUMBL
GO:2001141	BP	regulation of RNA biosynthetic process	3134	96	0.00653932	1	CDX1,ERN2,TBR1,RAI1,ADIRF,RIPK3,PTP4A3,SUPT16H,CHEK2,FOXP4,SP7,CMKLR1,KLF17,ZFP42,DGKQ,DAXX,TMPRSS6,DLX1,SDR16C5,ELAVL2,ESRRG,FGF2,FGF9,ZHX2,FOXG1,ZNF609,KDM6B,SATB2,ZNF629,HEY1,KAT6B,ALK,NR5A2,EBF3,GDF2,FOXP1,ZNF660,BRF1,TLX3,HHEX,HNF4A,HOXA1,HOXA5,HOXA6,HOXB8,HOXC4,SNAI3,IFI27,CCN1,TICAM2,NKX1-2,SMAD7,MAP3K10,NEUROG1,NODAL,NOTCH4,DUXA,PAX6,IRX4,PBX1,IL23A,HDAC7,DNAJC17,MACROH2A2,PRKCH,ZKSCAN7,LHX9,CHD8,GRHL3,RXRA,CHP2,BNC1,ISL2,SIM1,SIM2,HLTF,TAL1,NR2F1,TGFB1I1,ZIC1,ZNF177,CARD14,SETD6,ZNF614,PARP10,SCRT2,CBFA2T3,PHOX2B,THAP3,CD4,ZBTB47,PRDM6,HAND1,TP53INP1,ZNF516,VGLL4,ZBTB40
GO:0048468	BP	cell development	2714	93	0.00665466	1	MICOS10-NBL1,RAMP2,BAIAP2,SEMA6C,SEMA6B,TBR1,RIPK3,ADPRHL1,CTHRC1,GRIN3A,SP7,CCR6,COL11A1,SLC9B2,PACRG,CSF1R,CSRP1,DLX1,FANCG,FGF2,NTNG1,FOXG1,HECW1,SULF1,SATB2,HEY1,KAT6B,PLXNB2,ALK,FRZB,H2BC1,NEGR1,KIF26A,FOXP1,GPRIN3,BLNK,HHEX,HOXA5,HOXB8,ITGA4,JAK3,MIR142,SMAD7,AFDN,NBL1,NEUROG1,NODAL,NOTCH4,OCA2,TIFAB,PAX6,IRX4,PBX1,CLDN18,IL23A,PDGFRB,RBM47,DDX4,MXRA8,P4HTM,CFAP44,PRKCH,SULF2,DPYSL5,LHX9,MYORG,ADGRB1,NLGN2,ISLR2,PTN,RPS6KA2,BCAN,BNC1,ISL2,HLTF,TAL1,TBCD,NR2F1,TNXB,TRIO,CLRN1,AXIN2,CASP8,SORBS2,CBFA2T3,PHOX2B,KALRN,MYADM,CD4,NUMBL,MFHAS1,CD27,ARHGEF10,ARHGAP44
GO:0021650	BP	vestibulocochlear nerve formation	5	2	0.0066849	1	NEUROG1,TIFAB
GO:1904028	BP	positive regulation of collagen fibril organization	4	2	0.00695364	1	TNXB,COLGALT1
GO:0005592	CC	collagen type XI trimer	4	2	0.00706345	1	COL11A1,COL11A2
GO:0001637	MF	G protein-coupled chemoattractant receptor activity	25	3	0.00710693	1	CCR6,CMKLR1,CCRL2
GO:0004950	MF	chemokine receptor activity	25	3	0.00710693	1	CCR6,CMKLR1,CCRL2
GO:0060978	BP	angiogenesis involved in coronary vascular morphogenesis	5	2	0.0072116	1	FGF2,PDGFRB
GO:0007356	BP	thorax and anterior abdomen determination	5	2	0.00738338	1	NEUROG1,TIFAB
GO:0034333	BP	adherens junction assembly	13	3	0.00744067	1	RAMP2,SMAD7,TBCD
GO:1903232	BP	melanosome assembly	18	3	0.00799346	1	RAB32,RAB38,HPS4
GO:0040034	BP	regulation of development, heterochronic	12	3	0.0080818	1	FGF9,NODAL,PAX6
GO:0048505	BP	regulation of timing of cell differentiation	12	3	0.0080818	1	FGF9,NODAL,PAX6
GO:0002725	BP	negative regulation of T cell cytokine production	9	2	0.00811777	1	HLA-F,SMAD7
GO:0043565	MF	sequence-specific DNA binding	1550	51	0.00830821	1	CDX1,TBR1,FOXP4,SP7,KLF17,ZFP42,DLX1,ESRRG,FOXG1,KDM6B,SATB2,ZNF629,HEY1,NR5A2,EBF3,FOXP1,ZNF660,BRF1,TLX3,HHEX,HNF4A,HOXA1,HOXA5,HOXA6,HOXB8,HOXC4,SNAI3,NKX1-2,NEUROG1,NOTCH4,DUXA,PAX6,IRX4,PBX1,MACROH2A2,ZKSCAN7,LHX9,GRHL3,RXRA,BNC1,ISL2,SIM1,SIM2,TAL1,NR2F1,ZIC1,ZNF177,ZNF614,SCRT2,PHOX2B,HAND1,ZNF516
GO:0030527	MF	structural constituent of chromatin	73	4	0.00877416	1	H2AC1,H2BC1,H1-1,MACROH2A2
GO:0007043	BP	cell-cell junction assembly	150	10	0.00881763	1	RAMP2,GDF2,MIR142,SMAD7,AFDN,CLDN18,HDAC7,PRKCH,TBCD,FBF1
GO:0030546	MF	signaling receptor activator activity	475	17	0.00908286	1	MICOS10-NBL1,SEMA6C,SEMA6B,IL24,DGKQ,FGF2,FGF9,GDF2,TAFA2,IL16,NBL1,NODAL,OXT,IL23A,PTN,WNT10A,PROK1
GO:0090092	BP	regulation of transmembrane receptor protein serine/threonine kinase signaling pathway	304	15	0.00912045	1	MICOS10-NBL1,TMPRSS6,DLX1,FGF9,PEG10,SULF1,GDF2,CCN1,MIR142,SMAD7,NBL1,NODAL,PBLD,TGFB1I1,LDLRAD4
GO:0090027	BP	negative regulation of monocyte chemotaxis	7	2	0.00923242	1	MICOS10-NBL1,NBL1
GO:0043583	BP	ear development	218	13	0.00926735	1	CTHRC1,COL11A1,FGF2,FGF9,FOXG1,FRZB,HOXA1,NEUROG1,TIFAB,GRHL3,CLRN1,ZIC1,PHOX2B
GO:0062124	MF	4-hydroxybutyrate receptor activity	1	1	0.00949418	1	SLC52A2
GO:0030201	BP	heparan sulfate proteoglycan metabolic process	15	3	0.00968621	1	SULF1,SULF2,HS3ST1
GO:0007405	BP	neuroblast proliferation	81	7	0.00987843	1	FGF2,FOXG1,PLXNB2,PAX6,PTN,BCAN,NUMBL
GO:0006351	BP	DNA-templated transcription	3230	97	0.00987957	1	CDX1,ERN2,TBR1,RAI1,ADIRF,RIPK3,PTP4A3,SUPT16H,CHEK2,FOXP4,SP7,CMKLR1,KLF17,ZFP42,DGKQ,DAXX,TMPRSS6,DLX1,SDR16C5,ELAVL2,ESRRG,FGF2,FGF9,ZHX2,FOXG1,ZNF609,KDM6B,SATB2,ZNF629,HEY1,KAT6B,ALK,NR5A2,EBF3,GDF2,FOXP1,ZNF660,BRF1,TLX3,POLR1H,HHEX,HNF4A,HOXA1,HOXA5,HOXA6,HOXB8,HOXC4,SNAI3,IFI27,CCN1,TICAM2,NKX1-2,SMAD7,MAP3K10,NEUROG1,NODAL,NOTCH4,DUXA,PAX6,IRX4,PBX1,IL23A,HDAC7,DNAJC17,MACROH2A2,PRKCH,ZKSCAN7,LHX9,CHD8,GRHL3,RXRA,CHP2,BNC1,ISL2,SIM1,SIM2,HLTF,TAL1,NR2F1,TGFB1I1,ZIC1,ZNF177,CARD14,SETD6,ZNF614,PARP10,SCRT2,CBFA2T3,PHOX2B,THAP3,CD4,ZBTB47,PRDM6,HAND1,TP53INP1,ZNF516,VGLL4,ZBTB40
GO:1901741	BP	positive regulation of myoblast fusion	15	3	0.0100129	1	EHD2,ADGRB1,RIPOR2
GO:0032615	BP	interleukin-12 production	61	5	0.0101167	1	CMKLR1,FOXP1,IL16,JAK3,IL23A
GO:0032655	BP	regulation of interleukin-12 production	61	5	0.0101167	1	CMKLR1,FOXP1,IL16,JAK3,IL23A
GO:0021879	BP	forebrain neuron differentiation	42	5	0.0102304	1	TBR1,CSF1R,DLX1,FOXG1,PAX6
GO:1903769	BP	negative regulation of cell proliferation in bone marrow	1	1	0.0104313	1	MIR10A
GO:0030595	BP	leukocyte chemotaxis	224	11	0.0104439	1	MICOS10-NBL1,CCR6,CMKLR1,CSF1R,FPR2,IL16,NBL1,IL23A,PTN,GPSM3,RIPOR2
GO:0015108	MF	chloride transmembrane transporter activity	111	8	0.0104493	1	SLC12A7,SLC26A1,OCA2,FXYD1,ANO8,SLC6A12,TTYH3,SLC12A8
GO:0002016	BP	regulation of blood volume by renin-angiotensin	6	2	0.0106818	1	AGTR1,RPS6KA2
GO:0023051	BP	regulation of signaling	3364	108	0.0108377	1	MICOS10-NBL1,RAMP2,BAIAP2,CPLX1,RIPK3,CIT,PTP4A3,CHEK2,TMEM106A,CTHRC1,GRIN3A,CMKLR1,SLC9B2,CSF1R,DGKQ,DAPK1,TMPRSS6,DLX1,AGTR1,DIPK2A,FGF2,FGF9,FGFR3,NTNG1,SHANK2,HECW1,PEG10,SULF1,MCF2L,HEY1,ARHGAP45,FPR2,ALK,FRZB,RNF19A,KIF26A,GAS8,GDF2,FOXP1,CACNG4,HHEX,HNF4A,JMJD8,CCN1,TICAM2,JAK3,MIR10A,MIR142,NBR1,SMAD7,MAP3K10,NBL1,NNAT,NODAL,TIFAB,IL23A,HDAC7,PDGFRB,RBM47,SYBU,PRKCH,ARHGAP15,SULF2,MYORG,ADGRB1,SORCS2,NLGN2,PTN,CHD8,RXRA,SAG,CHP2,PBLD,EPS8L2,TGFB1I1,TNXB,TRIO,VCP,LDLRAD4,ZIC1,CA7,IL1R2,PSCA,APOL3,AXIN2,MAD1L1,CASP8,WDR24,PROK1,DIXDC1,SCRT2,JRK,KALRN,F2RL3,STARD13,MYADM,CD4,FCMR,TMEM88,DLGAP2,MFHAS1,CD27,CD44,ARHGEF10,VGLL4,RIPOR2,C2CD2L,NUAK1,ARHGAP44
GO:0032466	BP	negative regulation of cytokinesis	7	2	0.0109142	1	TEX14,ZFYVE19
GO:0009798	BP	axis specification	93	7	0.0109728	1	CDX1,NEUROG1,NODAL,TIFAB,PAX6,IRX4,AXIN2
GO:0040017	BP	positive regulation of locomotion	592	25	0.0110336	1	SEMA6C,SEMA6B,CCR6,CMKLR1,CSF1R,FGF2,FGF9,ZNF609,FPR2,FOXP1,CCN1,IL16,ITGA4,MIR10A,PAX6,IL23A,HDAC7,PDGFRB,PTN,GPSM3,TACR3,FERMT3,CASP8,MYADM,RIPOR2
GO:0006821	BP	chloride transport	114	8	0.0111968	1	SLC12A7,SLC26A1,OCA2,FXYD1,ANO8,CA7,TTYH3,SLC12A8
GO:0004896	MF	cytokine receptor activity	87	6	0.0113154	1	CCR6,CMKLR1,IL1R2,CCRL2,CD4,CD44
GO:0071674	BP	mononuclear cell migration	192	10	0.0114422	1	MICOS10-NBL1,RIPK3,CCR6,CMKLR1,CSF1R,FPR2,H2BC1,ITGA4,NBL1,RIPOR2
GO:0010646	BP	regulation of cell communication	3369	108	0.0114608	1	MICOS10-NBL1,RAMP2,BAIAP2,CPLX1,RIPK3,CIT,PTP4A3,CHEK2,TMEM106A,CTHRC1,GRIN3A,CMKLR1,SLC9B2,CSF1R,DGKQ,DAPK1,TMPRSS6,DLX1,AGTR1,DIPK2A,FGF2,FGF9,FGFR3,NTNG1,SHANK2,HECW1,PEG10,SULF1,MCF2L,HEY1,ARHGAP45,FPR2,ALK,FRZB,RNF19A,KIF26A,GAS8,GDF2,FOXP1,CACNG4,HHEX,HNF4A,JMJD8,CCN1,TICAM2,JAK3,MIR10A,MIR142,NBR1,SMAD7,MAP3K10,NBL1,NNAT,NODAL,TIFAB,IL23A,HDAC7,PDGFRB,RBM47,SYBU,PRKCH,ARHGAP15,SULF2,MYORG,ADGRB1,SORCS2,NLGN2,PTN,CHD8,RXRA,SAG,CHP2,PBLD,EPS8L2,TGFB1I1,TNXB,TRIO,VCP,LDLRAD4,ZIC1,CA7,IL1R2,PSCA,APOL3,AXIN2,MAD1L1,CASP8,WDR24,PROK1,DIXDC1,SCRT2,JRK,KALRN,F2RL3,STARD13,MYADM,CD4,FCMR,TMEM88,DLGAP2,MFHAS1,CD27,CD44,ARHGEF10,VGLL4,RIPOR2,C2CD2L,NUAK1,ARHGAP44
GO:0032774	BP	RNA biosynthetic process	3258	97	0.0115384	1	CDX1,ERN2,TBR1,RAI1,ADIRF,RIPK3,PTP4A3,SUPT16H,CHEK2,FOXP4,SP7,CMKLR1,KLF17,ZFP42,DGKQ,DAXX,TMPRSS6,DLX1,SDR16C5,ELAVL2,ESRRG,FGF2,FGF9,ZHX2,FOXG1,ZNF609,KDM6B,SATB2,ZNF629,HEY1,KAT6B,ALK,NR5A2,EBF3,GDF2,FOXP1,ZNF660,BRF1,TLX3,POLR1H,HHEX,HNF4A,HOXA1,HOXA5,HOXA6,HOXB8,HOXC4,SNAI3,IFI27,CCN1,TICAM2,NKX1-2,SMAD7,MAP3K10,NEUROG1,NODAL,NOTCH4,DUXA,PAX6,IRX4,PBX1,IL23A,HDAC7,DNAJC17,MACROH2A2,PRKCH,ZKSCAN7,LHX9,CHD8,GRHL3,RXRA,CHP2,BNC1,ISL2,SIM1,SIM2,HLTF,TAL1,NR2F1,TGFB1I1,ZIC1,ZNF177,CARD14,SETD6,ZNF614,PARP10,SCRT2,CBFA2T3,PHOX2B,THAP3,CD4,ZBTB47,PRDM6,HAND1,TP53INP1,ZNF516,VGLL4,ZBTB40
GO:0030510	BP	regulation of BMP signaling pathway	116	8	0.0116423	1	MICOS10-NBL1,TMPRSS6,DLX1,SULF1,GDF2,CCN1,SMAD7,NBL1
GO:0004875	MF	complement receptor activity	11	2	0.0118361	1	CMKLR1,FPR2
GO:0046877	BP	regulation of saliva secretion	7	2	0.0118884	1	NEUROG1,TIFAB
GO:0051094	BP	positive regulation of developmental process	1318	49	0.0121712	1	MICOS10-NBL1,RAMP2,BAIAP2,ADIRF,CTHRC1,SP7,CMKLR1,SLC9B2,DLX1,AGTR1,FGF2,FGF9,FOXG1,DDAH1,PLXNB2,ALK,FRZB,GDF2,EHD2,HOXA5,JMJD8,CCN1,MIR142,SMAD7,NBL1,NEUROG1,NODAL,NOTCH4,PAX6,IL23A,MACROH2A2,PRKCH,ADGRB1,NLGN2,ISLR2,PTN,RXRA,BCAN,BNC1,TAL1,TGFB1I1,TNXB,AXIN2,CASP8,PHOX2B,CD4,NUMBL,CD27,RIPOR2
GO:0000978	MF	RNA polymerase II cis-regulatory region sequence-specific DNA binding	1108	38	0.0122063	1	CDX1,TBR1,FOXP4,SP7,KLF17,ZFP42,DLX1,ESRRG,KDM6B,SATB2,ZNF629,HEY1,NR5A2,EBF3,FOXP1,ZNF660,TLX3,HHEX,HNF4A,HOXA1,HOXA5,HOXA6,HOXC4,SNAI3,NKX1-2,NEUROG1,PAX6,IRX4,PBX1,ZKSCAN7,GRHL3,RXRA,TAL1,NR2F1,ZIC1,SCRT2,PHOX2B,HAND1,ZNF516
GO:0061181	BP	regulation of chondrocyte development	6	2	0.012366	1	SMAD7,AXIN2
GO:0035800	MF	deubiquitinase activator activity	7	2	0.0127054	1	TIFAB,VCP
GO:1901681	MF	sulfur compound binding	255	13	0.012783	1	COL11A1,COL11A2,COL17A1,FGF2,FGF9,ALK,H1-1,CCN1,PRSS57,PCCA,PTN,TNXB,SETD6
GO:0065004	BP	protein-DNA complex assembly	194	9	0.012932	1	SUPT16H,DAXX,KAT6B,H2BC1,BRF1,H1-1,TRAPPC12,MACROH2A2,RAD51C
GO:0090025	BP	regulation of monocyte chemotaxis	27	3	0.0130899	1	MICOS10-NBL1,FPR2,NBL1
GO:0099601	BP	regulation of neurotransmitter receptor activity	43	5	0.0132027	1	DAPK1,CACNG4,NLGN2,PSCA,DLGAP2
GO:0006357	BP	regulation of transcription by RNA polymerase II	2367	74	0.0132485	1	CDX1,TBR1,RAI1,ADIRF,FOXP4,SP7,KLF17,ZFP42,DGKQ,TMPRSS6,DLX1,SDR16C5,ESRRG,FGF2,FGF9,ZHX2,FOXG1,ZNF609,KDM6B,SATB2,ZNF629,HEY1,KAT6B,NR5A2,EBF3,GDF2,FOXP1,ZNF660,TLX3,HHEX,HNF4A,HOXA1,HOXA5,HOXA6,HOXB8,HOXC4,SNAI3,IFI27,CCN1,NKX1-2,SMAD7,NEUROG1,NODAL,NOTCH4,DUXA,PAX6,IRX4,PBX1,IL23A,HDAC7,DNAJC17,MACROH2A2,ZKSCAN7,LHX9,CHD8,GRHL3,RXRA,CHP2,ISL2,SIM1,SIM2,HLTF,TAL1,NR2F1,ZIC1,ZNF177,ZNF614,SCRT2,PHOX2B,THAP3,ZBTB47,PRDM6,HAND1,ZNF516,ZBTB40
GO:0051252	BP	regulation of RNA metabolic process	3493	102	0.0132807	1	CDX1,ERN2,TBR1,RAI1,ADIRF,RIPK3,PTP4A3,SUPT16H,CHEK2,FOXP4,SP7,CMKLR1,KLF17,ZFP42,DGKQ,DAXX,TMPRSS6,DLX1,TRDMT1,SDR16C5,ELAVL2,ESRRG,FGF2,FGF9,ZHX2,FOXG1,ZNF609,KDM6B,SATB2,ZNF629,HEY1,KAT6B,ALK,NR5A2,EBF3,GDF2,FOXP1,ZNF660,BRF1,TLX3,HHEX,HNF4A,HNRNPH3,HOXA1,HOXA5,HOXA6,HOXB8,HOXC4,SNAI3,IFI27,CCN1,TICAM2,NKX1-2,MIR142,SMAD7,MAP3K10,NEUROG1,NODAL,NOTCH4,DUXA,PAX6,IRX4,PBX1,IL23A,HDAC7,PKP1,RBM47,DNAJC17,MACROH2A2,PRKCH,ZKSCAN7,LHX9,CHD8,GRHL3,RXRA,CHP2,BNC1,ISL2,SIM1,SIM2,HLTF,TAL1,NR2F1,TGFB1I1,ZIC1,ZNF177,CARD14,SETD6,ZNF614,AXIN2,PARP10,SCRT2,CBFA2T3,PHOX2B,THAP3,CD4,ZBTB47,PRDM6,HAND1,TP53INP1,ZNF516,VGLL4,ZBTB40
GO:0070411	MF	I-SMAD binding	16	3	0.0134754	1	SMAD7,TGFB1I1,AXIN2
GO:0051151	BP	negative regulation of smooth muscle cell differentiation	20	3	0.0135264	1	FGF9,HEY1,PRDM6
GO:0070367	BP	negative regulation of hepatocyte differentiation	1	1	0.0136689	1	FRZB
GO:0007354	BP	zygotic determination of anterior/posterior axis, embryo	6	2	0.0136948	1	NEUROG1,TIFAB
GO:0003341	BP	cilium movement	200	10	0.0137791	1	CCR6,SLC9B2,DNAAF11,GAS8,DDX4,LZTFL1,CCDC40,CFAP44,TACR3,DNAH11
GO:1905564	BP	positive regulation of vascular endothelial cell proliferation	26	3	0.0141884	1	FGF2,ITGA4,PROK1
GO:0035331	BP	negative regulation of hippo signaling	13	3	0.0143669	1	CIT,SHANK2,VGLL4
GO:0045165	BP	cell fate commitment	282	15	0.0144813	1	TBR1,DLX1,FGF2,FOXG1,KDM6B,TLX3,NEUROG1,NODAL,NOTCH4,PAX6,IL23A,ISL2,TAL1,TGFB1I1,TNXB,WNT10A
GO:0007605	BP	sensory perception of sound	157	10	0.0145599	1	LOXHD1,COL11A1,COL11A2,HOXA1,MYO7B,ATP2B2,EPS8L2,CLRN1,ESPN,RIPOR2
GO:0016477	BP	cell migration	1523	54	0.0148084	1	MICOS10-NBL1,SEMA6C,SEMA6B,IL24,RIPK3,PTP4A3,CCR6,CMKLR1,CSF1R,AGTR1,FGF2,FGF9,NTNG1,FOXG1,ZNF609,SULF1,SATB2,FPR2,PLXNB2,H2BC1,KIF26A,GDF2,FOXP1,TLX3,HOXA5,CCN1,IL16,ITGA4,MIR10A,SMAD7,AFDN,NBL1,NODAL,PAX6,IL23A,HDAC7,PDGFRB,LTB4R2,ADGRB1,PTN,GPSM3,TNXB,LDLRAD4,FERMT3,CASP8,DIXDC1,SCRT2,PHOX2B,CCRL2,STARD13,MYADM,TP53INP1,CD44,RIPOR2
GO:0048762	BP	mesenchymal cell differentiation	261	14	0.0149323	1	SEMA6C,SEMA6B,HEY1,FRZB,MIR142,SMAD7,NOTCH4,PAX6,TGFB1I1,TNXB,LDLRAD4,WNT10A,AXIN2,PHOX2B
GO:2000738	BP	positive regulation of stem cell differentiation	21	3	0.014949	1	SP7,FGF2,PTN
GO:1902093	BP	positive regulation of flagellated sperm motility	11	2	0.0149677	1	CCR6,TACR3
GO:2000155	BP	positive regulation of cilium-dependent cell motility	11	2	0.0149677	1	CCR6,TACR3
GO:2000147	BP	positive regulation of cell motility	578	24	0.015043	1	SEMA6C,SEMA6B,CCR6,CMKLR1,CSF1R,FGF2,FGF9,ZNF609,FPR2,FOXP1,CCN1,ITGA4,MIR10A,PAX6,IL23A,HDAC7,PDGFRB,PTN,GPSM3,TACR3,FERMT3,CASP8,MYADM,RIPOR2
GO:0009888	BP	tissue development	1942	66	0.015314	1	CDX1,SEMA6C,SEMA6B,ADPRHL1,CTHRC1,SP7,COL11A1,COL11A2,COL17A1,CSF1R,CSRP1,DIPK2A,FGF2,FGF9,FGFR3,KDM6B,SULF1,SATB2,HEY1,PLXNB2,FRZB,NR5A2,GDF2,FOXP1,HNRNPH3,HOXA5,HOXC4,CCN1,ITGA4,MIR10A,MIR142,NBR1,SMAD7,AFDN,NODAL,NOTCH4,PAX6,PBX1,PDGFRB,CCDC40,MACROH2A2,PRKCH,SULF2,MYORG,PTN,GRHL3,RXRA,BNC1,SIM1,TAL1,TGFB1I1,TNXB,CLRN1,LDLRAD4,PSAPL1,WNT10A,AXIN2,CNFN,SORBS2,PHOX2B,STARD13,MYADM,HAND1,CD44,ZNF516,VGLL4,ZBTB40
GO:0001525	BP	angiogenesis	598	24	0.0153523	1	RAMP2,OR10J5,AGTR1,FGF2,FGF9,SULF1,HEY1,DDAH1,GDF2,HHEX,HOXA5,JMJD8,CCN1,MIR10A,NODAL,NOTCH4,HDAC7,PDGFRB,ADGRB1,TAL1,CASP8,PROK1,STARD13,HAND1
GO:0048018	MF	receptor ligand activity	469	16	0.0154325	1	MICOS10-NBL1,SEMA6C,SEMA6B,IL24,FGF2,FGF9,GDF2,TAFA2,IL16,NBL1,NODAL,OXT,IL23A,PTN,WNT10A,PROK1
GO:0048859	BP	formation of anatomical boundary	7	2	0.0155353	1	NODAL,PAX6
GO:0033162	CC	melanosome membrane	20	3	0.0155427	1	RAB32,RAB38,OCA2
GO:0045009	CC	chitosome	20	3	0.0155427	1	RAB32,RAB38,OCA2
GO:0090741	CC	pigment granule membrane	20	3	0.0155427	1	RAB32,RAB38,OCA2
GO:0040037	BP	negative regulation of fibroblast growth factor receptor signaling pathway	20	3	0.0157256	1	FGF2,SULF1,SULF2
GO:0060348	BP	bone development	202	12	0.0158174	1	CDX1,SLC9B2,FGFR3,SULF1,FOXP1,GNAS,NEUROG1,TIFAB,CLDN18,SULF2,AXIN2,PAPSS2
GO:1902692	BP	regulation of neuroblast proliferation	53	5	0.01593	1	FGF2,FOXG1,PAX6,PTN,BCAN
GO:0071363	BP	cellular response to growth factor stimulus	717	29	0.015987	1	MICOS10-NBL1,RAMP2,BAIAP2,PTP4A3,TMPRSS6,DLX1,FGF2,FGF9,FGFR3,PEG10,SULF1,GDF2,HHEX,CCN1,MIR10A,MIR142,SMAD7,NBL1,NODAL,PAX6,PDGFRB,SULF2,PBLD,TGFB1I1,TNXB,LDLRAD4,WNT10A,PHOX2B,CD44
GO:0036035	BP	osteoclast development	17	3	0.0163465	1	SLC9B2,FOXP1,CLDN18
GO:0098751	BP	bone cell development	17	3	0.0163465	1	SLC9B2,FOXP1,CLDN18
GO:0000707	BP	meiotic DNA recombinase assembly	1	1	0.0163836	1	RAD51C
GO:0007066	BP	female meiosis sister chromatid cohesion	1	1	0.0163836	1	RAD51C
GO:0048663	BP	neuron fate commitment	74	6	0.0164137	1	TBR1,DLX1,FOXG1,TLX3,PAX6,ISL2
GO:0031855	MF	oxytocin receptor binding	1	1	0.016926	1	OXT
GO:0021543	BP	pallium development	180	11	0.0170063	1	SEMA6B,TBR1,DLX1,FOXG1,KDM6B,ALK,KIF26A,PAX6,BCAN,ZIC1,TRAPPC9,DIXDC1
GO:0004930	MF	G protein-coupled receptor activity	725	18	0.0170198	1	RAMP2,CCR6,CMKLR1,LTB4R,OR10J5,AGTR1,FPR2,GPR39,OR52E8,MC2R,PDGFRB,LTB4R2,ADGRB1,SORCS2,TACR3,OR52N1,F2RL3,CCRL2
GO:0019438	BP	aromatic compound biosynthetic process	3736	107	0.0173972	1	CDX1,ERN2,TBR1,RAI1,ADIRF,RIPK3,PTP4A3,SUPT16H,CHEK2,ADCY7,FOXP4,SP7,CMKLR1,KLF17,ZFP42,DGKQ,DAXX,TMPRSS6,DLX1,SDR16C5,ELAVL2,ESRRG,FGF2,FGF9,ZHX2,FOXG1,ZNF609,KDM6B,SATB2,ZNF629,HEY1,KAT6B,RAB38,ALK,NR5A2,EBF3,GDF2,FOXP1,AMPD2,ZNF660,BRF1,TLX3,POLR1H,HHEX,HNF4A,HOXA1,HOXA5,HOXA6,HOXB8,HOXC4,SNAI3,IFI27,CCN1,TICAM2,POLN,NKX1-2,SMAD7,MAP3K10,NEUROG1,NODAL,NOTCH4,OCA2,DUXA,PAH,PAX6,IRX4,PBX1,IL23A,HDAC7,PDGFRB,DNAJC17,MACROH2A2,PRKCH,ZKSCAN7,LHX9,CHD8,GRHL3,RXRA,CHP2,BNC1,ISL2,SIM1,SIM2,HLTF,TAL1,NR2F1,TGFB1I1,VCP,ZIC1,ZNF177,CARD14,SLC52A2,SETD6,ZNF614,PARP10,SCRT2,CBFA2T3,PHOX2B,THAP3,PAPSS2,CD4,ZBTB47,PRDM6,HAND1,TP53INP1,ZNF516,VGLL4,ZBTB40
GO:0034728	BP	nucleosome organization	112	6	0.0174244	1	SUPT16H,DAXX,KAT6B,H2BC1,H1-1,MACROH2A2
GO:0030545	MF	signaling receptor regulator activity	511	17	0.0177684	1	MICOS10-NBL1,SEMA6C,SEMA6B,IL24,DGKQ,FGF2,FGF9,GDF2,TAFA2,IL16,NBL1,NODAL,OXT,IL23A,PTN,WNT10A,PROK1
GO:0048263	BP	determination of dorsal identity	10	2	0.0178453	1	MICOS10-NBL1,NBL1
GO:1903302	BP	regulation of pyruvate kinase activity	1	1	0.0178659	1	JMJD8
GO:1901078	BP	negative regulation of relaxation of muscle	7	2	0.0181317	1	NEUROG1,TIFAB
GO:0030335	BP	positive regulation of cell migration	553	23	0.018135	1	SEMA6C,SEMA6B,CCR6,CMKLR1,CSF1R,FGF2,FGF9,ZNF609,FPR2,FOXP1,CCN1,ITGA4,MIR10A,PAX6,IL23A,HDAC7,PDGFRB,PTN,GPSM3,FERMT3,CASP8,MYADM,RIPOR2
GO:0060155	BP	platelet dense granule organization	24	3	0.0181487	1	RAB38,HPS4,F2RL3
GO:0048102	BP	autophagic cell death	9	2	0.0181557	1	DAPK1,TP53INP1
GO:0009966	BP	regulation of signal transduction	2960	94	0.0181668	1	MICOS10-NBL1,RAMP2,BAIAP2,RIPK3,CIT,PTP4A3,CHEK2,TMEM106A,CTHRC1,CMKLR1,CSF1R,DGKQ,DAPK1,TMPRSS6,DLX1,DIPK2A,FGF2,FGF9,FGFR3,SHANK2,HECW1,PEG10,SULF1,MCF2L,HEY1,ARHGAP45,FPR2,ALK,FRZB,KIF26A,GAS8,GDF2,FOXP1,CACNG4,HHEX,JMJD8,CCN1,TICAM2,JAK3,MIR10A,MIR142,NBR1,SMAD7,MAP3K10,NBL1,NODAL,TIFAB,IL23A,HDAC7,PDGFRB,RBM47,PRKCH,ARHGAP15,SULF2,MYORG,NLGN2,CHD8,RXRA,SAG,CHP2,PBLD,EPS8L2,TGFB1I1,TNXB,TRIO,VCP,LDLRAD4,ZIC1,IL1R2,PSCA,APOL3,AXIN2,MAD1L1,CASP8,WDR24,PROK1,DIXDC1,SCRT2,JRK,KALRN,F2RL3,STARD13,MYADM,CD4,FCMR,TMEM88,DLGAP2,MFHAS1,CD27,CD44,ARHGEF10,VGLL4,RIPOR2,NUAK1,ARHGAP44
GO:0001793	MF	IgM receptor activity	1	1	0.0182711	1	FCMR
GO:0002172	MF	high-affinity IgM receptor activity	1	1	0.0182711	1	FCMR
GO:0071694	BP	maintenance of protein location in extracellular region	8	2	0.01829	1	MICOS10-NBL1,NBL1
GO:0050855	BP	regulation of B cell receptor signaling pathway	23	3	0.0183621	1	FOXP1,PRKCH,FCMR
GO:0007165	BP	signal transduction	5585	155	0.018367	1	MICOS10-NBL1,RAMP2,IRAG1,BAIAP2,SEMA6C,SEMA6B,ERN2,IL24,ADAP1,RIPK3,CIT,PTP4A3,CHEK2,AKAP11,ADCY7,TMEM106A,CTHRC1,GRIN3A,CCR6,CMKLR1,LTB4R,OR10J5,CSF1R,PPM1L,CYP24A1,DGKQ,DAPK1,DAXX,TMPRSS6,DLX1,AGTR1,DIPK2A,ESRRG,FGF2,FGF9,FGFR3,SHANK2,HECW1,PEG10,FCHO1,SULF1,MCF2L,HEY1,ARHGAP45,DDAH1,FPR2,PLXNB2,RAB38,ALK,FRZB,NR5A2,KIF26A,GAS8,GDF2,FOXP1,CACNG4,CIDEB,GNAS,GPR39,BLNK,HHEX,HNF4A,TAFA2,JMJD8,IFI27,CCN1,TICAM2,IL16,INPP4A,ITGA4,JAK3,OR52E8,MIR10A,MIR142,NBR1,SMAD7,MC2R,MAP3K10,AFDN,NBL1,NODAL,NOTCH4,TIFAB,OXT,PAX6,CLDN18,IL23A,HDAC7,PDGFRB,PKP1,RBM47,PRKCH,ARHGAP15,SULF2,TEX14,LTB4R2,DPYSL5,MYORG,ADGRB1,SORCS2,NLGN2,PTN,CHD8,GRHL3,RPS6KA2,RXRA,SAG,CHP2,PBLD,SH3BP2,EPS8L2,TACR3,NR2F1,TGFB1I1,TNXB,TRIO,VCP,LDLRAD4,ZIC1,PSAPL1,IL1R2,CARD14,OR52N1,PSCA,WNT10A,APOL3,AXIN2,FERMT3,MAD1L1,CASP8,WDR24,PROK1,SORBS2,ZFYVE19,DIXDC1,SCRT2,JRK,KALRN,F2RL3,CCRL2,STARD13,MYADM,CD4,FCMR,TMEM88,MAGI1,DLGAP2,NUMBL,MFHAS1,CD27,CD44,ARHGEF10,VGLL4,RIPOR2,NUAK1,ARHGAP44
GO:1901739	BP	regulation of myoblast fusion	20	3	0.0185221	1	EHD2,ADGRB1,RIPOR2
GO:1902476	BP	chloride transmembrane transport	101	7	0.0187165	1	SLC12A7,SLC26A1,OCA2,FXYD1,ANO8,TTYH3,SLC12A8
GO:0004978	MF	corticotropin receptor activity	1	1	0.0188143	1	MC2R
GO:0050931	BP	pigment cell differentiation	35	4	0.0190433	1	RAB32,RAB38,OCA2,HPS4
GO:0043062	BP	extracellular structure organization	319	16	0.0191141	1	RAMP2,COL11A1,COL11A2,COL17A1,TMPRSS6,SULF1,CCN1,MMP17,SULF2,TEX14,VWA1,TLL1,TNXB,COLGALT1,ADAMTS10,AXIN2
GO:0030034	BP	microvillar actin bundle assembly	1	1	0.0191161	1	ESPN
GO:0043576	BP	regulation of respiratory gaseous exchange	22	3	0.0191537	1	TLX3,NLGN2,PHOX2B
GO:0043274	MF	phospholipase binding	20	3	0.0193509	1	DGKQ,BLNK,APOC2
GO:0060419	BP	heart growth	96	7	0.019369	1	ADPRHL1,DIPK2A,FGF2,FGF9,FOXP1,SORBS2,VGLL4
GO:0042728	BP	flavin-containing compound catabolic process	1	1	0.0193753	1	VCP
GO:0072389	BP	flavin adenine dinucleotide catabolic process	1	1	0.0193753	1	VCP
GO:1903007	BP	positive regulation of Lys63-specific deubiquitinase activity	1	1	0.0193753	1	VCP
GO:0010348	MF	lithium:proton antiporter activity	1	1	0.0195116	1	SLC9B2
GO:0010351	BP	lithium ion transport	1	1	0.0195116	1	SLC9B2
GO:0021648	BP	vestibulocochlear nerve morphogenesis	7	2	0.0197068	1	NEUROG1,TIFAB
GO:0002052	BP	positive regulation of neuroblast proliferation	37	4	0.0197657	1	FGF2,FOXG1,PAX6,BCAN
GO:0021902	BP	commitment of neuronal cell to specific neuron type in forebrain	6	2	0.0198044	1	TBR1,PAX6
GO:0001503	BP	ossification	424	19	0.0198682	1	CTHRC1,SP7,COL11A1,CYP24A1,FGF2,FGF9,FGFR3,SATB2,GDF2,CCN1,NBR1,SMAD7,PBX1,HDAC7,PTN,RXRA,TPM4,AXIN2,ZBTB40
GO:0071625	BP	vocalization behavior	15	3	0.0200646	1	SHANK2,NEUROG1,TIFAB
GO:0010518	BP	positive regulation of phospholipase activity	42	4	0.0200809	1	AGTR1,FGFR3,APOC2,PDGFRB
GO:0061778	MF	intracellular chloride channel activity	19	3	0.0201055	1	OCA2,ANO8,TTYH3
GO:0048262	BP	determination of dorsal/ventral asymmetry	11	2	0.0201895	1	MICOS10-NBL1,NBL1
GO:0035397	BP	helper T cell enhancement of adaptive immune response	1	1	0.020231	1	CD4
GO:0042011	MF	interleukin-16 binding	1	1	0.020231	1	CD4
GO:0042012	MF	interleukin-16 receptor activity	1	1	0.020231	1	CD4
GO:0003144	BP	embryonic heart tube formation	1	1	0.0202529	1	HAND1
GO:0035112	BP	genitalia morphogenesis	11	2	0.0203193	1	NEUROG1,TIFAB
GO:0003353	BP	positive regulation of cilium movement	12	2	0.0203248	1	CCR6,TACR3
GO:0071676	BP	negative regulation of mononuclear cell migration	25	3	0.0203296	1	MICOS10-NBL1,NBL1,RIPOR2
GO:0110023	BP	negative regulation of cardiac muscle myoblast proliferation	3	1	0.0203595	1	MIR10A
GO:0097225	CC	sperm midpiece	52	4	0.0204515	1	CD52,CCR6,PACRG,TACR3
GO:0032420	CC	stereocilium	53	5	0.0204708	1	LOXHD1,EPS8L2,CLRN1,ESPN,RIPOR2
GO:0003351	BP	epithelial cilium movement involved in extracellular fluid movement	42	4	0.0204759	1	DNAAF11,GAS8,CCDC40,DNAH11
GO:0051781	BP	positive regulation of cell division	88	6	0.0206255	1	CIT,FGF2,FGF9,PTN,TAL1,PROK1
GO:0032927	BP	positive regulation of activin receptor signaling pathway	7	2	0.0207487	1	FGF9,NODAL
GO:0006027	BP	glycosaminoglycan catabolic process	27	3	0.020847	1	FGF2,IDUA,CD44
GO:0009891	BP	positive regulation of biosynthetic process	2559	79	0.0209443	1	RAMP2,SPON2,CDX1,TBR1,RAI1,ADIRF,RIPK3,SUPT16H,CHEK2,TMEM106A,SP7,CSF1R,DGKQ,DAXX,TMPRSS6,DLX1,ESRRG,FGF2,FGF9,ZNF609,KDM6B,SULF1,SATB2,ZNF629,HEY1,KAT6B,DDAH1,PLXNB2,RAB38,NR5A2,EBF3,GDF2,FOXP1,BRF1,BLNK,HHEX,HLA-F,HNF4A,HOXA1,HOXA5,HOXC4,APOC2,CCN1,TICAM2,IL16,AFDN,NEUROG1,NODAL,NOTCH4,PAX6,PBX1,IL23A,PDGFRB,PKP1,RBM47,SULF2,ADGRB1,CHD8,GRHL3,RPS6KA2,RXRA,CHP2,GPSM3,BNC1,ISL2,HLTF,TAL1,NR2F1,TGFB1I1,VCP,ZIC1,GSDMD,WNT10A,AXIN2,CASP8,PHOX2B,THAP3,CD4,HAND1,TP53INP1,ZNF516
GO:0006366	BP	transcription by RNA polymerase II	2468	75	0.0210507	1	CDX1,TBR1,RAI1,ADIRF,SUPT16H,FOXP4,SP7,KLF17,ZFP42,DGKQ,TMPRSS6,DLX1,SDR16C5,ESRRG,FGF2,FGF9,ZHX2,FOXG1,ZNF609,KDM6B,SATB2,ZNF629,HEY1,KAT6B,NR5A2,EBF3,GDF2,FOXP1,ZNF660,TLX3,HHEX,HNF4A,HOXA1,HOXA5,HOXA6,HOXB8,HOXC4,SNAI3,IFI27,CCN1,NKX1-2,SMAD7,NEUROG1,NODAL,NOTCH4,DUXA,PAX6,IRX4,PBX1,IL23A,HDAC7,DNAJC17,MACROH2A2,ZKSCAN7,LHX9,CHD8,GRHL3,RXRA,CHP2,ISL2,SIM1,SIM2,HLTF,TAL1,NR2F1,ZIC1,ZNF177,ZNF614,SCRT2,PHOX2B,THAP3,ZBTB47,PRDM6,HAND1,ZNF516,ZBTB40
GO:0140677	MF	molecular function activator activity	1039	35	0.0210809	1	LRCOL1,MICOS10-NBL1,SEMA6C,SEMA6B,IL24,ADAP1,AGAP3,AGAP11,DGKQ,DAXX,FGF2,FGF9,ARHGAP45,ALK,GDF2,GNAS,TAFA2,APOC2,IL16,LTC4S,MMP17,NBL1,NODAL,TIFAB,OXT,IL23A,ARHGAP15,PTN,PRSS22,TBCD,VCP,WNT10A,PROK1,STARD13,ARHGAP44
GO:0060143	BP	positive regulation of syncytium formation by plasma membrane fusion	23	3	0.0212041	1	EHD2,ADGRB1,RIPOR2
GO:0072702	BP	response to methyl methanesulfonate	1	1	0.021246	1	TP53INP1
GO:0072703	BP	cellular response to methyl methanesulfonate	1	1	0.021246	1	TP53INP1
GO:0097228	CC	sperm principal piece	30	3	0.0213196	1	CCR6,SLC9B2,TMEM249
GO:0030856	BP	regulation of epithelial cell differentiation	168	9	0.0214702	1	FGF2,FRZB,GDF2,MIR10A,NODAL,NOTCH4,PAX6,MACROH2A2,PRKCH
GO:0048704	BP	embryonic skeletal system morphogenesis	93	7	0.0214978	1	COL11A1,SATB2,HOXA1,HOXA5,HOXB8,HOXC4,NODAL
GO:0044323	MF	retinoic acid-responsive element binding	6	2	0.0215982	1	RXRA,NR2F1
GO:0004864	MF	protein phosphatase inhibitor activity	42	4	0.021621	1	LMTK2,PTN,SAG,PPP1R26
GO:0060632	BP	regulation of microtubule-based movement	52	4	0.0216997	1	CCR6,CCDC40,TACR3,DNAH11
GO:2000810	BP	regulation of bicellular tight junction assembly	23	3	0.0217768	1	GDF2,MIR142,PRKCH
GO:0071447	BP	cellular response to hydroperoxide	8	2	0.0218589	1	DAPK1,TP53INP1
GO:0032988	BP	protein-RNA complex disassembly	10	2	0.021923	1	DNAJC17,VCP
GO:0071622	BP	regulation of granulocyte chemotaxis	47	4	0.0221547	1	CMKLR1,CSF1R,IL23A,RIPOR2
GO:0035646	BP	endosome to melanosome transport	10	2	0.0222333	1	RAB32,RAB38
GO:0043485	BP	endosome to pigment granule transport	10	2	0.0222333	1	RAB32,RAB38
GO:0048757	BP	pigment granule maturation	10	2	0.0222333	1	RAB32,RAB38
GO:0002041	BP	intussusceptive angiogenesis	1	1	0.0223276	1	CCN1
GO:0007630	BP	jump response	1	1	0.0223674	1	NLGN2
GO:0098983	CC	symmetric, GABA-ergic, inhibitory synapse	1	1	0.0223674	1	NLGN2
GO:1904032	BP	regulation of t-SNARE clustering	1	1	0.0223674	1	NLGN2
GO:1904034	BP	positive regulation of t-SNARE clustering	1	1	0.0223674	1	NLGN2
GO:1990656	BP	t-SNARE clustering	1	1	0.0223674	1	NLGN2
GO:0001221	MF	transcription coregulator binding	110	8	0.0225281	1	BAIAP2,CIT,NR5A2,PAX6,PBX1,RXRA,HAND1,VGLL4
GO:0031073	MF	cholesterol 26-hydroxylase activity	1	1	0.0225441	1	CYP27A1
GO:0047103	MF	3-alpha,7-alpha,12-alpha-trihydroxycholestan-26-al 26-oxidoreductase activity	1	1	0.0225441	1	CYP27A1
GO:0047748	MF	cholestanetetraol 26-dehydrogenase activity	1	1	0.0225441	1	CYP27A1
GO:0047749	MF	cholestanetriol 26-monooxygenase activity	1	1	0.0225441	1	CYP27A1
GO:0000786	CC	nucleosome	109	5	0.0225858	1	H2AC1,KAT6B,H2BC1,H1-1,MACROH2A2
GO:0009792	BP	embryo development ending in birth or egg hatching	659	27	0.0227459	1	CDX1,CTHRC1,COL11A1,DLX1,FGF2,FGF9,SULF1,SATB2,HEY1,PLXNB2,NR5A2,HOXA1,HOXA5,HOXA6,HOXB8,HOXC4,HSD17B2,CCN1,MGAT1,NODAL,PAX6,PBX1,SULF2,CHD8,GRHL3,AXIN2,CASP8,HAND1
GO:0007260	BP	tyrosine phosphorylation of STAT protein	78	5	0.0227901	1	IL24,CSF1R,FGFR3,JAK3,IL23A
GO:0007185	BP	transmembrane receptor protein tyrosine phosphatase signaling pathway	6	2	0.0227993	1	PTN,TRIO
GO:0010731	BP	protein glutathionylation	1	1	0.0228316	1	FXYD1
GO:0010732	BP	regulation of protein glutathionylation	1	1	0.0228316	1	FXYD1
GO:0010734	BP	negative regulation of protein glutathionylation	1	1	0.0228316	1	FXYD1
GO:0060857	BP	establishment of glial blood-brain barrier	1	1	0.0228451	1	MXRA8
GO:0038061	BP	non-canonical NF-kappaB signal transduction	128	7	0.0229262	1	RIPK3,PTP4A3,IL23A,HDAC7,VCP,CARD14,CD27
GO:1990409	MF	adrenomedullin binding	2	1	0.0229335	1	RAMP2
GO:0051150	BP	regulation of smooth muscle cell differentiation	45	4	0.0231099	1	FGF9,HEY1,NOTCH4,PRDM6
GO:2000404	BP	regulation of T cell migration	47	4	0.0231553	1	RIPK3,CCR6,ITGA4,RIPOR2
GO:0038023	MF	signaling receptor activity	1338	37	0.0232037	1	RAMP2,GRIN3A,CCR6,CMKLR1,LTB4R,OR10J5,CSF1R,AGTR1,ESRRG,FGFR3,FPR2,PLXNB2,ALK,NR5A2,GPR39,HNF4A,ITGA4,OR52E8,MC2R,NOTCH4,PDGFRB,LTB4R2,ADGRB1,SORCS2,NLGN2,RXRA,TACR3,NR2F1,IL1R2,OR52N1,SLC52A2,F2RL3,CCRL2,CD4,FCMR,CD27,CD44
GO:0060089	MF	molecular transducer activity	1338	37	0.0232037	1	RAMP2,GRIN3A,CCR6,CMKLR1,LTB4R,OR10J5,CSF1R,AGTR1,ESRRG,FGFR3,FPR2,PLXNB2,ALK,NR5A2,GPR39,HNF4A,ITGA4,OR52E8,MC2R,NOTCH4,PDGFRB,LTB4R2,ADGRB1,SORCS2,NLGN2,RXRA,TACR3,NR2F1,IL1R2,OR52N1,SLC52A2,F2RL3,CCRL2,CD4,FCMR,CD27,CD44
GO:1903587	BP	regulation of blood vessel endothelial cell proliferation involved in sprouting angiogenesis	43	3	0.023317	1	AGTR1,FGF2,MIR10A
GO:0021872	BP	forebrain generation of neurons	52	5	0.0236085	1	TBR1,CSF1R,DLX1,FOXG1,PAX6
GO:0043322	BP	negative regulation of natural killer cell degranulation	1	1	0.0236604	1	HLA-F
GO:0005694	CC	chromosome	1824	57	0.0237138	1	CDX1,TBR1,SUPT16H,CHEK2,DCTN3,FOXP4,SP7,KLF17,DAXX,DLX1,SDR16C5,ESRRG,FANCG,H2AC1,ZHX2,FOXG1,SATB2,HEY1,KAT6B,NR5A2,EBF3,H2BC1,FOXP1,CHMP4A,TLX3,H1-1,HHEX,HNF4A,HOXA1,HOXA5,HOXA6,HOXB8,HOXC4,NKX1-2,SMAD7,NEUROG1,DUXA,PAX6,IRX4,PBX1,TRAPPC12,MACROH2A2,TEX14,LHX9,CHD8,GRHL3,RAD51C,RXRA,ISL2,SIM1,SIM2,TAL1,VCP,ANP32E,MAD1L1,FKBP6,SCRT2,PHOX2B,HAND1
GO:0010085	BP	polarity specification of proximal/distal axis	1	1	0.0237364	1	NODAL
GO:0048321	BP	axial mesodermal cell differentiation	1	1	0.0237364	1	NODAL
GO:0048322	BP	axial mesodermal cell fate commitment	1	1	0.0237364	1	NODAL
GO:0048327	BP	axial mesodermal cell fate specification	1	1	0.0237364	1	NODAL
GO:0060460	BP	left lung morphogenesis	1	1	0.0237364	1	NODAL
GO:0060802	BP	epiblast cell-extraembryonic ectoderm cell signaling involved in anterior/posterior axis specification	1	1	0.0237364	1	NODAL
GO:1904026	BP	regulation of collagen fibril organization	9	2	0.0240966	1	TNXB,COLGALT1
GO:0008509	MF	monoatomic anion transmembrane transporter activity	129	8	0.0241132	1	SLC12A7,SLC26A1,OCA2,FXYD1,ANO8,SLC6A12,TTYH3,SLC12A8
GO:0031328	BP	positive regulation of cellular biosynthetic process	2539	78	0.0241533	1	RAMP2,SPON2,CDX1,TBR1,RAI1,ADIRF,RIPK3,SUPT16H,CHEK2,TMEM106A,SP7,CSF1R,DGKQ,DAXX,TMPRSS6,DLX1,ESRRG,FGF2,FGF9,ZNF609,KDM6B,SULF1,SATB2,ZNF629,HEY1,KAT6B,DDAH1,PLXNB2,RAB38,NR5A2,EBF3,GDF2,FOXP1,BRF1,BLNK,HHEX,HLA-F,HNF4A,HOXA1,HOXA5,HOXC4,APOC2,CCN1,TICAM2,IL16,AFDN,NEUROG1,NODAL,NOTCH4,PAX6,PBX1,IL23A,PDGFRB,PKP1,RBM47,SULF2,CHD8,GRHL3,RPS6KA2,RXRA,CHP2,GPSM3,BNC1,ISL2,HLTF,TAL1,NR2F1,TGFB1I1,VCP,ZIC1,GSDMD,WNT10A,AXIN2,CASP8,PHOX2B,THAP3,CD4,HAND1,TP53INP1,ZNF516
GO:0035265	BP	organ growth	171	10	0.0241677	1	ADPRHL1,DIPK2A,FGF2,FGF9,FGFR3,FOXP1,CLDN18,PSAPL1,SORBS2,VGLL4
GO:0014843	BP	growth factor dependent regulation of skeletal muscle satellite cell proliferation	1	1	0.0241962	1	FGF2
GO:1902748	BP	positive regulation of lens fiber cell differentiation	1	1	0.0241962	1	FGF2
GO:1905025	BP	negative regulation of membrane repolarization during ventricular cardiac muscle cell action potential	1	1	0.0243114	1	KCNE3
GO:0002430	BP	complement receptor mediated signaling pathway	14	2	0.0243905	1	CMKLR1,FPR2
GO:0034654	BP	nucleobase-containing compound biosynthetic process	3654	104	0.0244148	1	CDX1,ERN2,TBR1,RAI1,ADIRF,RIPK3,PTP4A3,SUPT16H,CHEK2,ADCY7,FOXP4,SP7,CMKLR1,KLF17,ZFP42,DGKQ,DAXX,TMPRSS6,DLX1,SDR16C5,ELAVL2,ESRRG,FGF2,FGF9,ZHX2,FOXG1,ZNF609,KDM6B,SATB2,ZNF629,HEY1,KAT6B,ALK,NR5A2,EBF3,GDF2,FOXP1,AMPD2,ZNF660,BRF1,TLX3,POLR1H,HHEX,HNF4A,HOXA1,HOXA5,HOXA6,HOXB8,HOXC4,SNAI3,IFI27,CCN1,TICAM2,POLN,NKX1-2,SMAD7,MAP3K10,NEUROG1,NODAL,NOTCH4,DUXA,PAX6,IRX4,PBX1,IL23A,HDAC7,PDGFRB,DNAJC17,MACROH2A2,PRKCH,ZKSCAN7,LHX9,CHD8,GRHL3,RXRA,CHP2,BNC1,ISL2,SIM1,SIM2,HLTF,TAL1,NR2F1,TGFB1I1,VCP,ZIC1,ZNF177,CARD14,SLC52A2,SETD6,ZNF614,PARP10,SCRT2,CBFA2T3,PHOX2B,THAP3,PAPSS2,CD4,ZBTB47,PRDM6,HAND1,TP53INP1,ZNF516,VGLL4,ZBTB40
GO:0005102	MF	signaling receptor binding	1397	45	0.024441	1	MICOS10-NBL1,SEMA6C,SEMA6B,IL24,CTHRC1,PACRG,AGTR1,FGF2,FGF9,SHANK2,FPR2,GDF2,CACNG4,GNAS,BLNK,HLA-F,HNF4A,TAFA2,IDUA,CCN1,IL16,ITGA4,JAK3,SMAD7,NBL1,NODAL,NOTCH4,ATP2B2,OXT,IL23A,PDGFRB,NLGN2,PTN,SAG,TGFB1I1,TNXB,VCP,PSCA,WNT10A,FERMT3,CASP8,PROK1,LINGO1,CCRL2,CD4
GO:0021877	BP	forebrain neuron fate commitment	7	2	0.0245743	1	TBR1,PAX6
GO:0070848	BP	response to growth factor	745	29	0.0245941	1	MICOS10-NBL1,RAMP2,BAIAP2,PTP4A3,TMPRSS6,DLX1,FGF2,FGF9,FGFR3,PEG10,SULF1,GDF2,HHEX,CCN1,MIR10A,MIR142,SMAD7,NBL1,NODAL,PAX6,PDGFRB,SULF2,PBLD,TGFB1I1,TNXB,LDLRAD4,WNT10A,PHOX2B,CD44
GO:0070366	BP	regulation of hepatocyte differentiation	2	1	0.0246394	1	FRZB
GO:0055064	BP	chloride ion homeostasis	19	3	0.0247274	1	KCNE3,SLC12A7,SLC12A8
GO:0019985	BP	translesion synthesis	26	3	0.0248184	1	POLN,VCP,PARP10
GO:0090596	BP	sensory organ morphogenesis	271	14	0.0248986	1	CTHRC1,COL11A1,FGF2,FGF9,ZHX2,FOXG1,FRZB,HOXA1,NEUROG1,TIFAB,PAX6,GRHL3,CLRN1,ZIC1
GO:1901362	BP	organic cyclic compound biosynthetic process	3885	109	0.0251692	1	CDX1,ERN2,TBR1,RAI1,ADIRF,RIPK3,PTP4A3,SUPT16H,CHEK2,ADCY7,FOXP4,SP7,CMKLR1,KLF17,ZFP42,CYP27A1,DGKQ,DAXX,TMPRSS6,DLX1,SDR16C5,ELAVL2,ESRRG,FGF2,FGF9,ZHX2,FOXG1,ZNF609,KDM6B,SATB2,ZNF629,HEY1,KAT6B,RAB38,ALK,NR5A2,EBF3,GDF2,FOXP1,AMPD2,ZNF660,BRF1,TLX3,POLR1H,HHEX,HNF4A,HOXA1,HOXA5,HOXA6,HOXB8,HOXC4,HSD17B2,SNAI3,IFI27,CCN1,TICAM2,POLN,NKX1-2,SMAD7,MAP3K10,NEUROG1,NODAL,NOTCH4,OCA2,DUXA,PAH,PAX6,IRX4,PBX1,IL23A,HDAC7,PDGFRB,DNAJC17,MACROH2A2,PRKCH,ZKSCAN7,LHX9,CHD8,GRHL3,RXRA,CHP2,BNC1,ISL2,SIM1,SIM2,HLTF,TAL1,NR2F1,TGFB1I1,VCP,ZIC1,ZNF177,CARD14,SLC52A2,SETD6,ZNF614,PARP10,SCRT2,CBFA2T3,PHOX2B,THAP3,PAPSS2,CD4,ZBTB47,PRDM6,HAND1,TP53INP1,ZNF516,VGLL4,ZBTB40
GO:0015383	MF	sulfate:bicarbonate antiporter activity	1	1	0.0254053	1	SLC26A1
GO:0040013	BP	negative regulation of locomotion	403	17	0.0255987	1	MICOS10-NBL1,SEMA6C,SEMA6B,IL24,FGF2,SULF1,GDF2,MIR10A,SMAD7,AFDN,NBL1,NODAL,ADGRB1,LDLRAD4,STARD13,TP53INP1,RIPOR2
GO:0043496	BP	regulation of protein homodimerization activity	1	1	0.0257219	1	ITGA4
GO:0090074	BP	negative regulation of protein homodimerization activity	1	1	0.0257219	1	ITGA4
GO:1990771	BP	clathrin-dependent extracellular exosome endocytosis	1	1	0.0257219	1	ITGA4
GO:0060981	BP	cell migration involved in coronary angiogenesis	1	1	0.0258076	1	PDGFRB
GO:0141007	BP	siRNA-mediated retrotransposon silencing by heterochromatin formation	11	2	0.025841	1	DDX4,FKBP6
GO:0004910	MF	interleukin-1, type II, blocking receptor activity	1	1	0.0260696	1	IL1R2
GO:0003016	BP	respiratory system process	40	4	0.026082	1	TLX3,HOXA5,NLGN2,PHOX2B
GO:0006858	BP	extracellular transport	45	4	0.0261062	1	DNAAF11,GAS8,CCDC40,DNAH11
GO:0008134	MF	transcription factor binding	570	24	0.0261459	1	BAIAP2,CIT,DGKQ,DAXX,SDR16C5,HEY1,NR5A2,FOXP1,BRF1,HHEX,HNF4A,IFI27,MAP3K10,PAX6,PBX1,HDAC7,RXRA,TAL1,TGFB1I1,SETD6,PARP10,HAND1,ZNF516,VGLL4
GO:2000379	BP	positive regulation of reactive oxygen species metabolic process	68	5	0.0262611	1	RIPK3,AGTR1,FPR2,PDGFRB,ADGRB1
GO:0009799	BP	specification of symmetry	139	8	0.0263089	1	MICOS10-NBL1,DNAAF11,GAS8,NBL1,NODAL,CCDC40,DNAH11,HAND1
GO:0009855	BP	determination of bilateral symmetry	139	8	0.0263089	1	MICOS10-NBL1,DNAAF11,GAS8,NBL1,NODAL,CCDC40,DNAH11,HAND1
GO:0045471	BP	response to ethanol	116	7	0.0263394	1	ADCY7,GRIN3A,PAX6,CLDN18,CASP8,CD27,TP53INP1
GO:0035780	BP	CD80 biosynthetic process	2	1	0.0264901	1	TMEM106A
GO:1904156	BP	DN3 thymocyte differentiation	1	1	0.0264916	1	CCR6
GO:0008403	MF	25-hydroxycholecalciferol-24-hydroxylase activity	1	1	0.0265629	1	CYP24A1
GO:0030342	MF	1-alpha,25-dihydroxyvitamin D3 24-hydroxylase activity	1	1	0.0265629	1	CYP24A1
GO:0062180	MF	25-hydroxycholecalciferol-23-hydroxylase activity	1	1	0.0265629	1	CYP24A1
GO:0001596	MF	angiotensin type I receptor activity	1	1	0.0265766	1	AGTR1
GO:0021537	BP	telencephalon development	262	14	0.0265852	1	SEMA6B,TBR1,CSF1R,DLX1,FOXG1,KDM6B,ALK,KIF26A,FOXP1,PAX6,BCAN,ZIC1,TRAPPC9,DIXDC1,NUMBL
GO:0001649	BP	osteoblast differentiation	247	12	0.0267419	1	CTHRC1,SP7,CYP24A1,FGF2,FGF9,SATB2,GDF2,CCN1,NBR1,HDAC7,TPM4,AXIN2
GO:0048561	BP	establishment of animal organ orientation	1	1	0.0268356	1	IRX4
GO:0002589	BP	regulation of antigen processing and presentation of peptide antigen via MHC class I	2	1	0.0269246	1	TAPBPL
GO:0002590	BP	negative regulation of antigen processing and presentation of peptide antigen via MHC class I	2	1	0.0269246	1	TAPBPL
GO:0044344	BP	cellular response to fibroblast growth factor stimulus	111	7	0.0269608	1	FGF2,FGF9,FGFR3,SULF1,PAX6,SULF2,CD44
GO:0051302	BP	regulation of cell division	176	9	0.0270771	1	CIT,FGF2,FGF9,PAX6,TEX14,PTN,TAL1,PROK1,ZFYVE19
GO:0045519	MF	interleukin-23 receptor binding	2	1	0.0271227	1	IL23A
GO:0070743	CC	interleukin-23 complex	2	1	0.0271227	1	IL23A
GO:0010922	BP	positive regulation of phosphatase activity	27	3	0.0272499	1	RIPK3,PDGFRB,CHP2
GO:0010468	BP	regulation of gene expression	4919	128	0.0273222	1	MIR936,RAMP2,SPON2,CDX1,ERN2,TBR1,RAI1,ADIRF,RIPK3,PTP4A3,SUPT16H,CHEK2,ADCY7,TMEM106A,FOXP4,SP7,CMKLR1,KLF17,ZFP42,CSF1R,DGKQ,DAPK1,DAXX,TMPRSS6,DLX1,TRDMT1,SDR16C5,ELAVL2,ESRRG,FGF2,FGF9,ZHX2,FOXG1,ZNF609,KDM6B,SULF1,SATB2,ZNF629,HEY1,KAT6B,PLXNB2,ALK,NR5A2,EBF3,GDF2,FOXP1,ZNF660,BRF1,BLNK,TLX3,HHEX,HLA-F,HNF4A,HNRNPH3,HOXA1,HOXA5,HOXA6,HOXB8,HOXC4,SNAI3,IFI27,CCN1,TICAM2,IL16,JAK3,NKX1-2,MIR10A,MIR142,SMAD7,MAP3K10,AFDN,NEUROG1,NODAL,NOTCH4,TIFAB,DUXA,PAX6,IRX4,PBX1,IL23A,HDAC7,PKP1,RBM47,DDX4,DNAJC17,MACROH2A2,PRKCH,ZKSCAN7,SULF2,LHX9,CHD8,GRHL3,RPS6KA2,RXRA,CHP2,GPSM3,BNC1,ISL2,SIM1,SIM2,HLTF,TAL1,TCF19,NR2F1,TGFB1I1,ZIC1,ZNF177,IL1R2,CARD14,GSDMD,SETD6,ZNF614,WNT10A,AXIN2,CASP8,FKBP6,PARP10,SCRT2,CBFA2T3,PHOX2B,THAP3,MYADM,CD4,ZBTB47,PRDM6,HAND1,TP53INP1,ZNF516,VGLL4,ZBTB40
GO:0090101	BP	negative regulation of transmembrane receptor protein serine/threonine kinase signaling pathway	188	9	0.0273506	1	MICOS10-NBL1,TMPRSS6,DLX1,PEG10,MIR142,SMAD7,NBL1,PBLD,LDLRAD4
GO:0010902	BP	positive regulation of very-low-density lipoprotein particle remodeling	2	1	0.0275416	1	APOC2
GO:0030336	BP	negative regulation of cell migration	357	15	0.0275617	1	MICOS10-NBL1,IL24,FGF2,SULF1,GDF2,MIR10A,SMAD7,AFDN,NBL1,NODAL,ADGRB1,LDLRAD4,STARD13,TP53INP1,RIPOR2
GO:0009790	BP	embryo development	1092	41	0.0277596	1	CDX1,CTHRC1,COL11A1,DLX1,FGF2,FGF9,FOXG1,KDM6B,SULF1,SATB2,HEY1,PLXNB2,FRZB,NR5A2,HNF4A,HOXA1,HOXA5,HOXA6,HOXB8,HOXC4,HSD17B2,CCN1,ITGA4,MGAT1,NEUROG1,NODAL,TIFAB,PAX6,PBX1,CCDC40,SULF2,CHD8,GRHL3,SIM2,TAL1,TGFB1I1,CLRN1,ZIC1,AXIN2,CASP8,MYADM,HAND1
GO:0048514	BP	blood vessel morphogenesis	687	26	0.0279027	1	RAMP2,OR10J5,AGTR1,FGF2,FGF9,SULF1,HEY1,DDAH1,GDF2,HHEX,HOXA1,HOXA5,JMJD8,CCN1,MIR10A,SMAD7,NODAL,NOTCH4,HDAC7,PDGFRB,ADGRB1,TAL1,CASP8,PROK1,STARD13,HAND1
GO:0014831	BP	gastro-intestinal system smooth muscle contraction	12	2	0.0282609	1	SULF1,SULF2
GO:0030858	BP	positive regulation of epithelial cell differentiation	72	5	0.0282891	1	FGF2,GDF2,PAX6,MACROH2A2,PRKCH
GO:0060536	BP	cartilage morphogenesis	10	2	0.0283159	1	HOXA5,HAND1
GO:0030514	BP	negative regulation of BMP signaling pathway	69	5	0.0283832	1	MICOS10-NBL1,TMPRSS6,DLX1,SMAD7,NBL1
GO:0010596	BP	negative regulation of endothelial cell migration	92	5	0.0284927	1	FGF2,GDF2,MIR10A,ADGRB1,STARD13
GO:0007634	BP	optokinetic behavior	2	1	0.028581	1	HOXA1
GO:0070269	BP	pyroptosis	36	3	0.0286597	1	IFI27,GSDMD,CASP8
GO:0004879	MF	nuclear receptor activity	51	5	0.0287328	1	ESRRG,NR5A2,HNF4A,RXRA,NR2F1
GO:0005883	CC	neurofilament	9	2	0.0287369	1	SHANK2,DLGAP2
GO:0019219	BP	regulation of nucleobase-containing compound metabolic process	3785	106	0.0288354	1	CDX1,ERN2,TBR1,RAI1,ADIRF,RIPK3,PTP4A3,SUPT16H,CHEK2,FOXP4,SP7,CMKLR1,KLF17,ZFP42,DGKQ,DAXX,TMPRSS6,DLX1,TRDMT1,SDR16C5,ELAVL2,ESRRG,FGF2,FGF9,ZHX2,FOXG1,ZNF609,KDM6B,SATB2,ZNF629,HEY1,KAT6B,ALK,NR5A2,EBF3,GDF2,FOXP1,ZNF660,BRF1,TLX3,H1-1,HHEX,HNF4A,HNRNPH3,HOXA1,HOXA5,HOXA6,HOXB8,HOXC4,SNAI3,JMJD8,IFI27,CCN1,TICAM2,NKX1-2,MIR142,SMAD7,MAP3K10,NEUROG1,NODAL,NOTCH4,DUXA,PAX6,IRX4,PBX1,IL23A,HDAC7,PDGFRB,PKP1,RBM47,DNAJC17,MACROH2A2,PRKCH,ZKSCAN7,LHX9,CHD8,GRHL3,RXRA,CHP2,BNC1,ISL2,SIM1,SIM2,HLTF,TAL1,NR2F1,TGFB1I1,VCP,ZIC1,ZNF177,CARD14,SETD6,ZNF614,AXIN2,PARP10,SCRT2,CBFA2T3,PHOX2B,THAP3,CD4,ZBTB47,PRDM6,HAND1,TP53INP1,ZNF516,VGLL4,ZBTB40
GO:0030101	BP	natural killer cell activation	87	5	0.0288865	1	HLA-F,TICAM2,PBX1,IL23A,CASP8
GO:0055081	BP	monoatomic anion homeostasis	20	3	0.0291206	1	KCNE3,SLC12A7,SLC12A8
GO:0045606	BP	positive regulation of epidermal cell differentiation	28	3	0.0292875	1	FGF2,MACROH2A2,PRKCH
GO:0003940	MF	L-iduronidase activity	1	1	0.0293238	1	IDUA
GO:0030211	BP	heparin catabolic process	1	1	0.0293238	1	IDUA
GO:0003158	BP	endothelium development	137	8	0.0293671	1	KDM6B,HEY1,GDF2,FOXP1,MIR10A,AFDN,NOTCH4,STARD13,MYADM
GO:1903564	BP	regulation of protein localization to cilium	11	2	0.0294087	1	GAS8,LZTFL1
GO:1903862	BP	positive regulation of oxidative phosphorylation	2	1	0.0295144	1	VCP
GO:0070697	MF	activin receptor binding	9	2	0.0295667	1	SMAD7,NODAL
GO:0021675	BP	nerve development	95	7	0.0295916	1	SULF1,HOXA1,ITGA4,NEUROG1,TIFAB,SULF2,PHOX2B
GO:0021723	BP	medullary reticular formation development	1	1	0.0298383	1	PHOX2B
GO:0048892	BP	lateral line nerve development	1	1	0.0298383	1	PHOX2B
GO:0048894	BP	efferent axon development in a lateral line nerve	1	1	0.0298383	1	PHOX2B
GO:0061451	BP	retrotrapezoid nucleus development	1	1	0.0298383	1	PHOX2B
GO:0061452	BP	retrotrapezoid nucleus neuron differentiation	1	1	0.0298383	1	PHOX2B
GO:0071244	BP	cellular response to carbon dioxide	1	1	0.0298383	1	PHOX2B
GO:0045602	BP	negative regulation of endothelial cell differentiation	11	2	0.0299616	1	MIR10A,NOTCH4
GO:0023052	BP	signaling	6050	166	0.0301985	1	MICOS10-NBL1,RAMP2,IRAG1,BAIAP2,SEMA6C,SEMA6B,ERN2,SLC12A7,CPLX1,IL24,ADAP1,RIPK3,CIT,PTP4A3,CHEK2,AKAP11,ADCY7,TMEM106A,CTHRC1,GRIN3A,CCR6,CMKLR1,LTB4R,OR10J5,SLC9B2,CSF1R,PPM1L,CYP24A1,DGKQ,DAPK1,DAXX,TMPRSS6,DLX1,AGTR1,DIPK2A,ESRRG,FGF2,FGF9,FGFR3,NTNG1,SHANK2,HECW1,PEG10,FCHO1,SULF1,MCF2L,HEY1,ARHGAP45,DDAH1,FPR2,PLXNB2,RAB38,ALK,FRZB,NR5A2,RNF19A,KIF26A,GAS8,GDF2,FOXP1,CACNG4,CIDEB,GNAS,GPR39,BLNK,HHEX,HNF4A,HOXA5,TAFA2,JMJD8,IFI27,CCN1,TICAM2,IL16,INPP4A,ITGA4,JAK3,OR52E8,MIR10A,MIR142,NBR1,SMAD7,MC2R,MAP3K10,AFDN,NBL1,NNAT,NODAL,NOTCH4,TIFAB,OXT,PAX6,CLDN18,IL23A,HDAC7,PDGFRB,PKP1,RBM47,TRPV6,SYBU,PRKCH,ARHGAP15,SULF2,TEX14,LTB4R2,DPYSL5,MYORG,ADGRB1,SORCS2,NLGN2,PTN,CHD8,GRHL3,RPS6KA2,RXRA,SAG,CHP2,PBLD,SH3BP2,EPS8L2,TACR3,NR2F1,TGFB1I1,TNXB,TRIO,VCP,LDLRAD4,ZIC1,CA7,PSAPL1,IL1R2,CARD14,OR52N1,PSCA,WNT10A,APOL3,AXIN2,FERMT3,MAD1L1,CASP8,WDR24,PROK1,SORBS2,ZFYVE19,DIXDC1,SCRT2,JRK,KALRN,F2RL3,CCRL2,STARD13,MYADM,CD4,FCMR,TMEM88,MAGI1,DLGAP2,NUMBL,MFHAS1,CD27,CD44,ARHGEF10,VGLL4,RIPOR2,C2CD2L,NUAK1,ARHGAP44
GO:0009889	BP	regulation of biosynthetic process	5194	134	0.0304731	1	MIR936,RAMP2,SPON2,CDX1,ERN2,TBR1,RAI1,ADIRF,RIPK3,PTP4A3,SUPT16H,CHEK2,ADCY7,TMEM106A,FOXP4,SP7,CMKLR1,KLF17,ZFP42,CSF1R,DGKQ,DAPK1,DAXX,TMPRSS6,DLX1,TRDMT1,SDR16C5,ELAVL2,ESRRG,FGF2,FGF9,ZHX2,FOXG1,ZNF609,KDM6B,SULF1,SATB2,ZNF629,HEY1,KAT6B,DDAH1,PLXNB2,RAB38,ALK,NR5A2,EBF3,GDF2,FOXP1,ZNF660,BRF1,BLNK,TLX3,HHEX,HLA-F,HNF4A,HNRNPH3,HOXA1,HOXA5,HOXA6,HOXB8,HOXC4,SNAI3,IFI27,APOC2,CCN1,TICAM2,IL16,JAK3,NKX1-2,MIR10A,MIR142,SMAD7,MAP3K10,AFDN,NEUROG1,NODAL,NOTCH4,TIFAB,DUXA,PAX6,IRX4,PBX1,IL23A,HDAC7,PDGFRB,PKP1,RBM47,DDX4,DNAJC17,MACROH2A2,PRKCH,ZKSCAN7,SULF2,LHX9,ADGRB1,CHD8,GRHL3,RPS6KA2,RXRA,CHP2,GPSM3,BNC1,ISL2,SIM1,SIM2,HLTF,TAL1,TCF19,NR2F1,TGFB1I1,VCP,ZIC1,ZNF177,IL1R2,CARD14,GSDMD,SETD6,ZNF614,WNT10A,AXIN2,CASP8,FKBP6,PARP10,SCRT2,CBFA2T3,PHOX2B,THAP3,MYADM,CD4,ZBTB47,PRDM6,HAND1,TP53INP1,ZNF516,VGLL4,ZBTB40
GO:0006026	BP	aminoglycan catabolic process	33	3	0.0306273	1	FGF2,IDUA,CD44
GO:0036304	BP	umbilical cord morphogenesis	2	1	0.0306317	1	HEY1
GO:0061027	BP	umbilical cord development	2	1	0.0306317	1	HEY1
GO:0048705	BP	skeletal system morphogenesis	224	12	0.0306695	1	CDX1,COL11A1,FGFR3,SATB2,HOXA1,HOXA5,HOXB8,HOXC4,NEUROG1,NODAL,TIFAB,AXIN2
GO:0035255	MF	ionotropic glutamate receptor binding	20	3	0.0306735	1	SHANK2,CACNG4,GNAS
GO:0032924	BP	activin receptor signaling pathway	44	4	0.030984	1	FGF9,GDF2,SMAD7,NODAL
GO:0098531	MF	ligand-activated transcription factor activity	52	5	0.0310219	1	ESRRG,NR5A2,HNF4A,RXRA,NR2F1
GO:0090050	BP	positive regulation of cell migration involved in sprouting angiogenesis	35	3	0.0310754	1	FGF2,MIR10A,HDAC7
GO:0034361	CC	very-low-density lipoprotein particle	19	2	0.0311844	1	APOC2,APOC4
GO:0034385	CC	triglyceride-rich plasma lipoprotein particle	19	2	0.0311844	1	APOC2,APOC4
GO:0004953	MF	icosanoid receptor activity	14	2	0.0312507	1	LTB4R,LTB4R2
GO:0050829	BP	defense response to Gram-negative bacterium	78	4	0.0312882	1	IL23A,ADGRB1,GSDMD,CD4
GO:1903727	BP	positive regulation of phospholipid metabolic process	12	2	0.0313433	1	RAB38,APOC2
GO:0032925	BP	regulation of activin receptor signaling pathway	23	3	0.031371	1	FGF9,SMAD7,NODAL
GO:0005185	MF	neurohypophyseal hormone activity	2	1	0.0315594	1	OXT
GO:0032421	CC	stereocilium bundle	61	5	0.0317507	1	LOXHD1,EPS8L2,CLRN1,ESPN,RIPOR2
GO:0007154	BP	cell communication	6138	168	0.0318023	1	MICOS10-NBL1,RAMP2,IRAG1,BAIAP2,SEMA6C,SEMA6B,ERN2,SLC12A7,CPLX1,IL24,ADAP1,RIPK3,CIT,PTP4A3,CHEK2,AKAP11,ADCY7,TMEM106A,CTHRC1,GRIN3A,SP7,CCR6,CMKLR1,LTB4R,OR10J5,SLC9B2,CSF1R,PPM1L,CYP24A1,DGKQ,DAPK1,DAXX,TMPRSS6,DLX1,AGTR1,DIPK2A,ESRRG,FGF2,FGF9,FGFR3,NTNG1,SHANK2,HECW1,PEG10,FCHO1,SULF1,MCF2L,HEY1,ARHGAP45,DDAH1,FPR2,PLXNB2,RAB38,ALK,FRZB,NR5A2,RNF19A,KIF26A,GAS8,GDF2,FOXP1,CACNG4,CIDEB,GNAS,GPR39,BLNK,HHEX,HNF4A,HOXA5,TAFA2,JMJD8,IFI27,CCN1,TICAM2,IL16,INPP4A,ITGA4,JAK3,OR52E8,MIR10A,MIR142,NBR1,SMAD7,MC2R,MAP3K10,AFDN,NBL1,NNAT,NODAL,NOTCH4,TIFAB,OXT,PAX6,CLDN18,IL23A,HDAC7,PDGFRB,PKP1,RBM47,TRPV6,SYBU,PRKCH,ARHGAP15,SULF2,TEX14,LTB4R2,DPYSL5,MYORG,ADGRB1,SORCS2,NLGN2,PTN,CHD8,GRHL3,RPS6KA2,RXRA,SAG,CHP2,PBLD,SH3BP2,EPS8L2,TACR3,NR2F1,TGFB1I1,TNXB,TRIO,VCP,LDLRAD4,ZIC1,CA7,PSAPL1,IL1R2,CARD14,OR52N1,GSDMD,PSCA,WNT10A,APOL3,AXIN2,FERMT3,MAD1L1,CASP8,WDR24,PROK1,SORBS2,ZFYVE19,DIXDC1,SCRT2,JRK,KALRN,F2RL3,CCRL2,STARD13,MYADM,CD4,FCMR,TMEM88,MAGI1,DLGAP2,NUMBL,MFHAS1,CD27,CD44,ARHGEF10,VGLL4,RIPOR2,C2CD2L,NUAK1,ARHGAP44
GO:0031326	BP	regulation of cellular biosynthetic process	5164	133	0.0318822	1	MIR936,RAMP2,SPON2,CDX1,ERN2,TBR1,RAI1,ADIRF,RIPK3,PTP4A3,SUPT16H,CHEK2,ADCY7,TMEM106A,FOXP4,SP7,CMKLR1,KLF17,ZFP42,CSF1R,DGKQ,DAPK1,DAXX,TMPRSS6,DLX1,TRDMT1,SDR16C5,ELAVL2,ESRRG,FGF2,FGF9,ZHX2,FOXG1,ZNF609,KDM6B,SULF1,SATB2,ZNF629,HEY1,KAT6B,DDAH1,PLXNB2,RAB38,ALK,NR5A2,EBF3,GDF2,FOXP1,ZNF660,BRF1,BLNK,TLX3,HHEX,HLA-F,HNF4A,HNRNPH3,HOXA1,HOXA5,HOXA6,HOXB8,HOXC4,SNAI3,IFI27,APOC2,CCN1,TICAM2,IL16,JAK3,NKX1-2,MIR10A,MIR142,SMAD7,MAP3K10,AFDN,NEUROG1,NODAL,NOTCH4,TIFAB,DUXA,PAX6,IRX4,PBX1,IL23A,HDAC7,PDGFRB,PKP1,RBM47,DDX4,DNAJC17,MACROH2A2,PRKCH,ZKSCAN7,SULF2,LHX9,CHD8,GRHL3,RPS6KA2,RXRA,CHP2,GPSM3,BNC1,ISL2,SIM1,SIM2,HLTF,TAL1,TCF19,NR2F1,TGFB1I1,VCP,ZIC1,ZNF177,IL1R2,CARD14,GSDMD,SETD6,ZNF614,WNT10A,AXIN2,CASP8,FKBP6,PARP10,SCRT2,CBFA2T3,PHOX2B,THAP3,MYADM,CD4,ZBTB47,PRDM6,HAND1,TP53INP1,ZNF516,VGLL4,ZBTB40
GO:1903026	BP	negative regulation of RNA polymerase II regulatory region sequence-specific DNA binding	2	1	0.0319105	1	HAND1
GO:0043476	BP	pigment accumulation	11	2	0.031956	1	RAB32,RAB38
GO:0043482	BP	cellular pigment accumulation	11	2	0.031956	1	RAB32,RAB38
GO:0002719	BP	negative regulation of cytokine production involved in immune response	33	3	0.0320163	1	HLA-F,JAK3,SMAD7
GO:1990730	CC	VCP-NSFL1C complex	2	1	0.0320576	1	VCP
GO:0034899	MF	trimethylamine monooxygenase activity	2	1	0.0320819	1	FMO1
GO:0062179	MF	vitamin D 23-hydroxylase activity	2	1	0.0320844	1	CYP24A1
GO:0062181	MF	1-alpha,25-dihydroxyvitamin D3 23-hydroxylase activity	2	1	0.0320844	1	CYP24A1
GO:0051228	BP	mitotic spindle disassembly	2	1	0.0321424	1	VCP
GO:0051230	BP	spindle disassembly	2	1	0.0321424	1	VCP
GO:0035698	BP	CD8-positive, alpha-beta cytotoxic T cell extravasation	2	1	0.0324559	1	RIPK3
GO:2000452	BP	regulation of CD8-positive, alpha-beta cytotoxic T cell extravasation	2	1	0.0324559	1	RIPK3
GO:0001216	MF	DNA-binding transcription activator activity	455	19	0.0325754	1	CDX1,SP7,ESRRG,SATB2,ZNF629,NR5A2,HHEX,HNF4A,HOXA1,HOXA5,HOXC4,NOTCH4,PAX6,PBX1,GRHL3,BNC1,ZIC1,PHOX2B,HAND1
GO:0060193	BP	positive regulation of lipase activity	52	4	0.0331506	1	AGTR1,FGFR3,APOC2,PDGFRB
GO:0021562	BP	vestibulocochlear nerve development	11	2	0.0332737	1	NEUROG1,TIFAB
GO:1903004	BP	regulation of protein K63-linked deubiquitination	2	1	0.0333822	1	VCP
GO:1903006	BP	positive regulation of protein K63-linked deubiquitination	2	1	0.0333822	1	VCP
GO:0035581	BP	sequestering of extracellular ligand from receptor	11	2	0.0333832	1	MICOS10-NBL1,NBL1
GO:0043537	BP	negative regulation of blood vessel endothelial cell migration	73	4	0.0335443	1	FGF2,GDF2,MIR10A,STARD13
GO:0015377	MF	chloride:monoatomic cation symporter activity	21	3	0.0336386	1	SLC12A7,SLC6A12,SLC12A8
GO:0045637	BP	regulation of myeloid cell differentiation	207	10	0.0336692	1	SLC9B2,FOXP1,HOXA5,HOXB8,CLDN18,IL23A,P4HTM,TAL1,CASP8,CD4
GO:2001204	BP	regulation of osteoclast development	11	2	0.0337048	1	SLC9B2,CLDN18
GO:0030857	BP	negative regulation of epithelial cell differentiation	54	4	0.0337766	1	FRZB,MIR10A,NODAL,NOTCH4
GO:0097528	BP	execution phase of necroptosis	2	1	0.0339667	1	RIPK3
GO:0060142	BP	regulation of syncytium formation by plasma membrane fusion	29	3	0.0340979	1	EHD2,ADGRB1,RIPOR2
GO:0045219	BP	regulation of FasL production	1	1	0.034104	1	JAK3
GO:0045221	BP	negative regulation of FasL production	1	1	0.034104	1	JAK3
GO:0042531	BP	positive regulation of tyrosine phosphorylation of STAT protein	62	4	0.0342957	1	IL24,CSF1R,FGFR3,IL23A
GO:0060484	BP	lung-associated mesenchyme development	9	2	0.0343227	1	FGF9,HOXA5
GO:0071774	BP	response to fibroblast growth factor	118	7	0.0343266	1	FGF2,FGF9,FGFR3,SULF1,PAX6,SULF2,CD44
GO:0004065	MF	arylsulfatase activity	9	2	0.0344405	1	SULF1,SULF2
GO:0050681	MF	nuclear androgen receptor binding	25	3	0.0344593	1	DAXX,FOXP1,TGFB1I1
GO:0044332	BP	Wnt signaling pathway involved in dorsal/ventral axis specification	1	1	0.0344802	1	AXIN2
GO:2000053	BP	regulation of Wnt signaling pathway involved in dorsal/ventral axis specification	1	1	0.0344802	1	AXIN2
GO:2000054	BP	negative regulation of Wnt signaling pathway involved in dorsal/ventral axis specification	1	1	0.0344802	1	AXIN2
GO:0033674	BP	positive regulation of kinase activity	292	14	0.0345771	1	RIPK3,CSF1R,DAXX,DIPK2A,FGF2,FGFR3,ALK,CCN1,MAP3K10,IL23A,PDGFRB,CARD14,AXIN2,CD4
GO:0050954	BP	sensory perception of mechanical stimulus	181	10	0.0346335	1	LOXHD1,COL11A1,COL11A2,HOXA1,MYO7B,ATP2B2,EPS8L2,CLRN1,ESPN,RIPOR2
GO:0021560	BP	abducens nerve development	2	1	0.0346995	1	HOXA1
GO:0021598	BP	abducens nerve morphogenesis	2	1	0.0346995	1	HOXA1
GO:0021599	BP	abducens nerve formation	2	1	0.0346995	1	HOXA1
GO:0046541	BP	saliva secretion	13	2	0.0347	1	NEUROG1,TIFAB
GO:0001790	MF	polymeric immunoglobulin binding	2	1	0.034915	1	FCMR
GO:0035860	BP	glial cell-derived neurotrophic factor receptor signaling pathway	9	2	0.0349905	1	SULF1,SULF2
GO:0047006	MF	17-alpha,20-alpha-dihydroxypregn-4-en-3-one dehydrogenase activity	1	1	0.0350888	1	HSD17B2
GO:0001938	BP	positive regulation of endothelial cell proliferation	107	6	0.0354028	1	AGTR1,FGF2,GDF2,ITGA4,MIR10A,PROK1
GO:0055017	BP	cardiac muscle tissue growth	88	6	0.0359637	1	DIPK2A,FGF2,FGF9,FOXP1,SORBS2,VGLL4
GO:0030198	BP	extracellular matrix organization	318	15	0.0359772	1	RAMP2,COL11A1,COL11A2,COL17A1,TMPRSS6,SULF1,CCN1,MMP17,SULF2,VWA1,TLL1,TNXB,COLGALT1,ADAMTS10,AXIN2
GO:0110059	BP	negative regulation of blood vessel endothelial cell differentiation	2	1	0.0360504	1	MIR10A
GO:0050861	BP	positive regulation of B cell receptor signaling pathway	10	2	0.036162	1	FOXP1,PRKCH
GO:0030432	BP	peristalsis	12	2	0.03621	1	NEUROG1,TIFAB
GO:0002761	BP	regulation of myeloid leukocyte differentiation	124	7	0.0363268	1	SLC9B2,FOXP1,CLDN18,IL23A,TAL1,CASP8,CD4
GO:0035545	BP	determination of left/right asymmetry in nervous system	1	1	0.0363856	1	DNAH11
GO:0120134	CC	proximal portion of axoneme	1	1	0.0363856	1	DNAH11
GO:0015379	MF	potassium:chloride symporter activity	9	2	0.036468	1	SLC12A7,SLC12A8
GO:0018130	BP	heterocycle biosynthetic process	3724	104	0.036542	1	CDX1,ERN2,TBR1,RAI1,ADIRF,RIPK3,PTP4A3,SUPT16H,CHEK2,ADCY7,FOXP4,SP7,CMKLR1,KLF17,ZFP42,DGKQ,DAXX,TMPRSS6,DLX1,SDR16C5,ELAVL2,ESRRG,FGF2,FGF9,ZHX2,FOXG1,ZNF609,KDM6B,SATB2,ZNF629,HEY1,KAT6B,ALK,NR5A2,EBF3,GDF2,FOXP1,AMPD2,ZNF660,BRF1,TLX3,POLR1H,HHEX,HNF4A,HOXA1,HOXA5,HOXA6,HOXB8,HOXC4,SNAI3,IFI27,CCN1,TICAM2,POLN,NKX1-2,SMAD7,MAP3K10,NEUROG1,NODAL,NOTCH4,DUXA,PAX6,IRX4,PBX1,IL23A,HDAC7,PDGFRB,DNAJC17,MACROH2A2,PRKCH,ZKSCAN7,LHX9,CHD8,GRHL3,RXRA,CHP2,BNC1,ISL2,SIM1,SIM2,HLTF,TAL1,NR2F1,TGFB1I1,VCP,ZIC1,ZNF177,CARD14,SLC52A2,SETD6,ZNF614,PARP10,SCRT2,CBFA2T3,PHOX2B,THAP3,PAPSS2,CD4,ZBTB47,PRDM6,HAND1,TP53INP1,ZNF516,VGLL4,ZBTB40
GO:0160006	BP	Fc receptor-mediated immune complex endocytosis	2	1	0.0365802	1	FCMR
GO:2000146	BP	negative regulation of cell motility	370	15	0.0366916	1	MICOS10-NBL1,IL24,FGF2,SULF1,GDF2,MIR10A,SMAD7,AFDN,NBL1,NODAL,ADGRB1,LDLRAD4,STARD13,TP53INP1,RIPOR2
GO:0045229	BP	external encapsulating structure organization	320	15	0.0367898	1	RAMP2,COL11A1,COL11A2,COL17A1,TMPRSS6,SULF1,CCN1,MMP17,SULF2,VWA1,TLL1,TNXB,COLGALT1,ADAMTS10,AXIN2
GO:0010517	BP	regulation of phospholipase activity	49	4	0.0369667	1	AGTR1,FGFR3,APOC2,PDGFRB
GO:0070227	BP	lymphocyte apoptotic process	77	5	0.0369962	1	RIPK3,CHEK2,FOXP1,JAK3,CD27
GO:0003827	MF	alpha-1,3-mannosylglycoprotein 2-beta-N-acetylglucosaminyltransferase activity	1	1	0.0370227	1	MGAT1
GO:0006049	BP	UDP-N-acetylglucosamine catabolic process	1	1	0.0370227	1	MGAT1
GO:0060876	BP	semicircular canal formation	2	1	0.0370675	1	HOXA1
GO:1901317	BP	regulation of flagellated sperm motility	19	2	0.0374124	1	CCR6,TACR3
GO:0035723	BP	interleukin-15-mediated signaling pathway	10	2	0.0374307	1	JAK3,CD4
GO:0071350	BP	cellular response to interleukin-15	10	2	0.0374307	1	JAK3,CD4
GO:0046603	BP	negative regulation of mitotic centrosome separation	1	1	0.0377068	1	KIF25
GO:0070231	BP	T cell apoptotic process	55	4	0.0378433	1	RIPK3,CHEK2,JAK3,CD27
GO:0070328	BP	triglyceride homeostasis	40	3	0.0380458	1	HNF4A,APOC2,APOC4
GO:0042127	BP	regulation of cell population proliferation	1663	52	0.038274	1	IL24,RIPK3,CTHRC1,CSF1R,AGTR1,FGF2,FGF9,FGFR3,FOXG1,SHANK2,ZNF609,SULF1,DDAH1,ALK,FRZB,NR5A2,GAS8,GDF2,FOXP1,HHEX,HNF4A,HOXA5,CCN1,ITGA4,MIR10A,SMAD7,NODAL,PAX6,PBX1,IL23A,PDGFRB,PRKCH,SULF2,ADGRB1,NLGN2,PTN,RPS6KA2,BCAN,CHP2,BNC1,TAL1,TGFB1I1,TNXB,AXIN2,MAD1L1,PROK1,PARP10,CBFA2T3,PHOX2B,TP53INP1,VGLL4,NUAK1
GO:0001674	CC	female germ cell nucleus	15	2	0.0383246	1	H2AC1,H2BC1
GO:1903041	BP	regulation of chondrocyte hypertrophy	1	1	0.0383764	1	SMAD7
GO:1903043	BP	positive regulation of chondrocyte hypertrophy	1	1	0.0383764	1	SMAD7
GO:0048522	BP	positive regulation of cellular process	5500	154	0.0384042	1	MICOS10-NBL1,RAMP2,SPON2,CDX1,BAIAP2,SEMA6C,SEMA6B,TBR1,RAI1,SEPTIN9,ADIRF,IL24,RIPK3,CIT,PTP4A3,SUPT16H,CHEK2,TMEM106A,CTHRC1,SP7,CCR6,CMKLR1,SLC9B2,CSF1R,DGKQ,DAPK1,DAXX,TMPRSS6,DLX1,AGTR1,DIPK2A,ESRRG,FGF2,FGF9,FGFR3,FOXG1,SHANK2,ZNF609,KDM6B,FCHO1,SULF1,MCF2L,SATB2,ZNF629,HEY1,KAT6B,DDAH1,FPR2,PLXNB2,RAB38,ALK,FRZB,NR5A2,EBF3,NEGR1,GAS8,GDF2,FOXP1,CACNG4,CIDEB,BRF1,BLNK,H1-1,EHD2,HHEX,HLA-F,HNF4A,HOXA1,HOXA5,HOXC4,JMJD8,APOC2,CCN1,TICAM2,IL16,ITGA4,MIR10A,MIR142,SMAD7,MAP3K10,AFDN,NBL1,NEUROG1,NNAT,NODAL,NOTCH4,PAX6,PBX1,TRAPPC12,IL23A,HDAC7,PDGFRB,PKP1,FXYD1,RBM47,MACROH2A2,SYBU,PRKCH,SULF2,MYORG,ADGRB1,NLGN2,ISLR2,PTN,CHD8,GRHL3,RAD51C,RPS6KA2,RXRA,BCAN,CHP2,GPSM3,BNC1,EPS8L2,ISL2,HLTF,TACR3,TAL1,NR2F1,TGFB1I1,TNXB,CLRN1,VCP,ZIC1,CA7,CARD14,COLGALT1,GSDMD,BAIAP2L2,WNT10A,APOL3,AXIN2,FERMT3,MAD1L1,CASP8,WDR24,PROK1,DIXDC1,JRK,PHOX2B,HPS4,F2RL3,THAP3,MYADM,CD4,MAGI1,NUMBL,MFHAS1,CD27,HAND1,TP53INP1,CD44,ARHGEF10,ZNF516,RIPOR2,C2CD2L
GO:0009953	BP	dorsal/ventral pattern formation	90	6	0.0384185	1	MICOS10-NBL1,FOXG1,NBL1,PAX6,TLL1,AXIN2
GO:0001709	BP	cell fate determination	42	4	0.038421	1	FOXG1,NOTCH4,PAX6,TNXB
GO:0048075	BP	positive regulation of eye pigmentation	1	1	0.0386091	1	HPS4
GO:1903589	BP	positive regulation of blood vessel endothelial cell proliferation involved in sprouting angiogenesis	21	2	0.0386538	1	AGTR1,MIR10A
GO:0030008	CC	TRAPP complex	17	2	0.0388247	1	TRAPPC12,TRAPPC9
GO:0001605	MF	adrenomedullin receptor activity	3	1	0.0390433	1	RAMP2
GO:1903143	CC	adrenomedullin receptor complex	3	1	0.0390433	1	RAMP2
GO:0070493	BP	thrombin-activated receptor signaling pathway	13	2	0.0391613	1	DGKQ,F2RL3
GO:0001791	MF	IgM binding	3	1	0.0391658	1	FCMR
GO:0060474	BP	positive regulation of flagellated sperm motility involved in capacitation	3	1	0.0392971	1	CCR6
GO:0048066	BP	developmental pigmentation	46	4	0.0394181	1	RAB32,RAB38,OCA2,HPS4
GO:0045684	BP	positive regulation of epidermis development	32	3	0.0395359	1	FGF2,MACROH2A2,PRKCH
GO:0055090	BP	acylglycerol homeostasis	41	3	0.039611	1	HNF4A,APOC2,APOC4
GO:1903568	BP	negative regulation of protein localization to ciliary membrane	1	1	0.0396315	1	LZTFL1
GO:0003677	MF	DNA binding	2336	66	0.0397242	1	CDX1,TBR1,FOXP4,SP7,KLF17,ZFP42,DLX1,ESRRG,FANCG,H2AC1,ZHX2,FOXG1,PEG10,KDM6B,SATB2,ZNF629,HEY1,KAT6B,NR5A2,EBF3,H2BC1,FOXP1,ZNF660,BRF1,TLX3,H1-1,HHEX,HNF4A,HOXA1,HOXA5,HOXA6,HOXB8,HOXC4,SNAI3,POLN,NKX1-2,NEUROG1,NOTCH4,DUXA,PAX6,IRX4,PBX1,BANP,MACROH2A2,ZKSCAN7,LHX9,CHD8,GRHL3,RAD51C,RXRA,BNC1,ISL2,SIM1,SIM2,HLTF,TAL1,NR2F1,ZIC1,ZNF177,ZNF614,SCRT2,JRK,PHOX2B,THAP3,ZBTB47,HAND1,ZNF516,ZBTB40
GO:1904691	BP	negative regulation of type B pancreatic cell proliferation	2	1	0.0398695	1	PHOX2B
GO:0045860	BP	positive regulation of protein kinase activity	247	12	0.0399492	1	RIPK3,CSF1R,DAXX,DIPK2A,FGF2,CCN1,MAP3K10,IL23A,PDGFRB,CARD14,AXIN2,CD4
GO:0008283	BP	cell population proliferation	1960	60	0.0400342	1	IL24,RIPK3,CTHRC1,CSF1R,AGTR1,SDR16C5,DIPK2A,FGF2,FGF9,FGFR3,FOXG1,SHANK2,ZNF609,SULF1,DDAH1,PLXNB2,ALK,FRZB,NR5A2,GAS8,GDF2,FOXP1,HHEX,HNF4A,HOXA5,CCN1,ITGA4,MIR10A,SMAD7,NODAL,OCA2,PAX6,PBX1,CLDN18,IL23A,PDGFRB,PRKCH,SULF2,LHX9,ADGRB1,NLGN2,PTN,RPS6KA2,BCAN,CHP2,BNC1,TAL1,TGFB1I1,TNXB,AXIN2,MAD1L1,PROK1,PARP10,DIXDC1,CBFA2T3,PHOX2B,NUMBL,TP53INP1,VGLL4,NUAK1
GO:0030199	BP	collagen fibril organization	64	5	0.0404095	1	COL11A1,COL11A2,TLL1,TNXB,COLGALT1
GO:0035781	BP	CD86 biosynthetic process	3	1	0.0405676	1	TMEM106A
GO:0071361	BP	cellular response to ethanol	12	2	0.0406715	1	ADCY7,TP53INP1
GO:0045609	BP	positive regulation of inner ear auditory receptor cell differentiation	2	1	0.0407067	1	FGF2
GO:0045633	BP	positive regulation of mechanoreceptor differentiation	2	1	0.0407067	1	FGF2
GO:2000982	BP	positive regulation of inner ear receptor cell differentiation	2	1	0.0407067	1	FGF2
GO:0030221	BP	basophil differentiation	1	1	0.0408048	1	TAL1
GO:0060217	BP	hemangioblast cell differentiation	1	1	0.0408048	1	TAL1
GO:0009948	BP	anterior/posterior axis specification	55	4	0.0408926	1	CDX1,NEUROG1,NODAL,TIFAB
GO:0097729	CC	9+2 motile cilium	174	8	0.040942	1	CD52,CCR6,SLC9B2,PACRG,GAS8,TMEM249,TACR3,DNAH11
GO:0060457	BP	negative regulation of digestive system process	14	2	0.0412762	1	NEUROG1,TIFAB
GO:0140039	BP	cell-cell adhesion in response to extracellular stimulus	2	1	0.0413639	1	ITGA4
GO:0010971	BP	positive regulation of G2/M transition of mitotic cell cycle	28	3	0.0416406	1	PBX1,RAD51C,PHOX2B
GO:0070228	BP	regulation of lymphocyte apoptotic process	56	4	0.0417194	1	RIPK3,FOXP1,JAK3,CD27
GO:0031214	BP	biomineral tissue development	168	9	0.0417544	1	SP7,FGFR3,HEY1,CCN1,NBR1,PTN,RXRA,AXIN2,ZBTB40
GO:0016493	MF	C-C chemokine receptor activity	22	2	0.0417724	1	CCR6,CCRL2
GO:0090177	BP	establishment of planar polarity involved in neural tube closure	12	2	0.0419474	1	CTHRC1,GRHL3
GO:0099145	BP	regulation of exocytic insertion of neurotransmitter receptor to postsynaptic membrane	1	1	0.0422448	1	CPLX1
GO:0015103	MF	inorganic anion transmembrane transporter activity	144	8	0.0424356	1	SLC12A7,SLC26A1,OCA2,FXYD1,ANO8,SLC6A12,TTYH3,SLC12A8
GO:0010556	BP	regulation of macromolecule biosynthetic process	5043	129	0.0424936	1	MIR936,RAMP2,SPON2,CDX1,ERN2,TBR1,RAI1,ADIRF,RIPK3,PTP4A3,SUPT16H,CHEK2,ADCY7,TMEM106A,FOXP4,SP7,CMKLR1,KLF17,ZFP42,CSF1R,DGKQ,DAPK1,DAXX,TMPRSS6,DLX1,TRDMT1,SDR16C5,ELAVL2,ESRRG,FGF2,FGF9,ZHX2,FOXG1,ZNF609,KDM6B,SULF1,SATB2,ZNF629,HEY1,KAT6B,PLXNB2,ALK,NR5A2,EBF3,GDF2,FOXP1,ZNF660,BRF1,BLNK,TLX3,HHEX,HLA-F,HNF4A,HNRNPH3,HOXA1,HOXA5,HOXA6,HOXB8,HOXC4,SNAI3,IFI27,CCN1,TICAM2,IL16,JAK3,NKX1-2,MIR10A,MIR142,SMAD7,MAP3K10,AFDN,NEUROG1,NODAL,NOTCH4,TIFAB,DUXA,PAX6,IRX4,PBX1,IL23A,HDAC7,PDGFRB,PKP1,RBM47,DDX4,DNAJC17,MACROH2A2,PRKCH,ZKSCAN7,SULF2,LHX9,CHD8,GRHL3,RPS6KA2,RXRA,CHP2,GPSM3,BNC1,ISL2,SIM1,SIM2,HLTF,TAL1,TCF19,NR2F1,TGFB1I1,ZIC1,ZNF177,IL1R2,CARD14,GSDMD,SETD6,ZNF614,WNT10A,AXIN2,CASP8,FKBP6,PARP10,SCRT2,CBFA2T3,PHOX2B,THAP3,MYADM,CD4,ZBTB47,PRDM6,HAND1,TP53INP1,ZNF516,VGLL4,ZBTB40
GO:0051145	BP	smooth muscle cell differentiation	74	5	0.0426232	1	RAMP2,FGF9,HEY1,NOTCH4,PRDM6
GO:0019957	MF	C-C chemokine binding	23	2	0.0426834	1	CCR6,CCRL2
GO:1905032	BP	negative regulation of membrane repolarization during cardiac muscle cell action potential	4	1	0.0427174	1	KCNE3
GO:0071772	BP	response to BMP	172	9	0.0429874	1	MICOS10-NBL1,TMPRSS6,DLX1,SULF1,GDF2,CCN1,SMAD7,NBL1,PHOX2B
GO:0071773	BP	cellular response to BMP stimulus	172	9	0.0429874	1	MICOS10-NBL1,TMPRSS6,DLX1,SULF1,GDF2,CCN1,SMAD7,NBL1,PHOX2B
GO:0048738	BP	cardiac muscle tissue development	242	12	0.0430447	1	ADPRHL1,COL11A1,DIPK2A,FGF2,FGF9,KDM6B,HEY1,FOXP1,SMAD7,PDGFRB,SORBS2,HAND1,VGLL4
GO:0051240	BP	positive regulation of multicellular organismal process	1611	52	0.0433181	1	RAMP2,SPON2,BAIAP2,TMEM106A,CMKLR1,SLC9B2,CSF1R,ESRRG,FGF2,FGF9,FOXG1,KDM6B,FCHO1,SULF1,DDAH1,PLXNB2,GDF2,FOXP1,GNAS,HLA-F,JMJD8,APOC2,CCN1,TICAM2,IL16,MIR142,SMAD7,NODAL,OXT,PAX6,IL23A,RBM47,MACROH2A2,PRKCH,SULF2,ADGRB1,NLGN2,ISLR2,PTN,RXRA,BCAN,GPSM3,TACR3,TGFB1I1,TNXB,GSDMD,AXIN2,CASP8,PHOX2B,CD4,NUMBL,CD27,ZNF516
GO:0004982	MF	N-formyl peptide receptor activity	4	1	0.0434032	1	FPR2
GO:0015296	MF	monoatomic anion:monoatomic cation symporter activity	24	3	0.0434177	1	SLC12A7,SLC6A12,SLC12A8
GO:0110057	BP	regulation of blood vessel endothelial cell differentiation	3	1	0.0434868	1	MIR10A
GO:0003242	BP	cardiac chamber ballooning	1	1	0.0434976	1	ADPRHL1
GO:0070561	BP	vitamin D receptor signaling pathway	12	2	0.0436097	1	CYP24A1,RXRA
GO:0043063	BP	intercellular bridge organization	1	1	0.0437319	1	TEX14
GO:0033690	BP	positive regulation of osteoblast proliferation	12	2	0.0439261	1	CTHRC1,CCN1
GO:0002730	BP	regulation of dendritic cell cytokine production	17	2	0.0439543	1	TICAM2,JAK3
GO:0034371	BP	chylomicron remodeling	3	1	0.044032	1	APOC2
GO:2000494	BP	positive regulation of interleukin-18-mediated signaling pathway	3	1	0.0442869	1	TICAM2
GO:0141005	BP	retrotransposon silencing by heterochromatin formation	15	2	0.0443025	1	DDX4,FKBP6
GO:0098661	BP	inorganic anion transmembrane transport	122	7	0.0445232	1	SLC12A7,SLC26A1,OCA2,FXYD1,ANO8,TTYH3,SLC12A8
GO:0010557	BP	positive regulation of macromolecule biosynthetic process	2461	74	0.0445768	1	RAMP2,SPON2,CDX1,TBR1,RAI1,ADIRF,RIPK3,SUPT16H,CHEK2,TMEM106A,SP7,CSF1R,DGKQ,DAXX,TMPRSS6,DLX1,ESRRG,FGF2,FGF9,ZNF609,KDM6B,SULF1,SATB2,ZNF629,HEY1,KAT6B,PLXNB2,NR5A2,EBF3,GDF2,FOXP1,BRF1,BLNK,HHEX,HLA-F,HNF4A,HOXA1,HOXA5,HOXC4,CCN1,TICAM2,IL16,AFDN,NEUROG1,NODAL,NOTCH4,PAX6,PBX1,IL23A,PDGFRB,PKP1,RBM47,SULF2,CHD8,GRHL3,RPS6KA2,RXRA,CHP2,GPSM3,BNC1,ISL2,HLTF,TAL1,NR2F1,TGFB1I1,ZIC1,GSDMD,WNT10A,AXIN2,CASP8,PHOX2B,THAP3,CD4,HAND1,TP53INP1,ZNF516
GO:0097380	BP	dorsal spinal cord interneuron anterior axon guidance	1	1	0.0447473	1	LHX9
GO:0002731	BP	negative regulation of dendritic cell cytokine production	2	1	0.044918	1	JAK3
GO:0001764	BP	neuron migration	172	10	0.0452665	1	NTNG1,FOXG1,ZNF609,SATB2,PLXNB2,KIF26A,TLX3,PAX6,SCRT2,PHOX2B
GO:0045639	BP	positive regulation of myeloid cell differentiation	100	6	0.0454678	1	SLC9B2,HOXA5,IL23A,TAL1,CASP8,CD4
GO:1901224	BP	positive regulation of non-canonical NF-kappaB signal transduction	63	4	0.0455219	1	PTP4A3,IL23A,VCP,CD27
GO:0043009	BP	chordate embryonic development	640	25	0.0455605	1	CDX1,CTHRC1,COL11A1,DLX1,FGF9,SULF1,SATB2,HEY1,PLXNB2,HOXA1,HOXA5,HOXA6,HOXB8,HOXC4,HSD17B2,CCN1,MGAT1,NODAL,PAX6,PBX1,SULF2,CHD8,GRHL3,AXIN2,CASP8,HAND1
GO:0001914	BP	regulation of T cell mediated cytotoxicity	46	3	0.045644	1	RIPK3,HLA-F,IL23A
GO:0099637	BP	neurotransmitter receptor transport	25	3	0.0458553	1	CPLX1,CACNG4,ARHGAP44
GO:0003366	BP	cell-matrix adhesion involved in ameboidal cell migration	2	1	0.045956	1	ITGA4
GO:0034669	CC	integrin alpha4-beta7 complex	2	1	0.045956	1	ITGA4
GO:0004068	MF	aspartate 1-decarboxylase activity	2	1	0.0459585	1	GADL1
GO:0004782	MF	sulfinoalanine decarboxylase activity	2	1	0.0459585	1	GADL1
GO:0070672	BP	response to interleukin-15	11	2	0.0459749	1	JAK3,CD4
GO:0021781	BP	glial cell fate commitment	13	2	0.0462451	1	PAX6,TAL1
GO:0008484	MF	sulfuric ester hydrolase activity	11	2	0.0462604	1	SULF1,SULF2
GO:0002371	BP	dendritic cell cytokine production	18	2	0.0462808	1	TICAM2,JAK3
GO:0005212	MF	structural constituent of eye lens	22	2	0.0466439	1	CRYBB2,CRYBB3
GO:0016403	MF	dimethylargininase activity	1	1	0.0467829	1	DDAH1
GO:0010575	BP	positive regulation of vascular endothelial growth factor production	30	3	0.0468566	1	SULF1,NODAL,SULF2
GO:0007178	BP	transmembrane receptor protein serine/threonine kinase signaling pathway	396	16	0.0469474	1	MICOS10-NBL1,PPM1L,TMPRSS6,DLX1,FGF9,PEG10,SULF1,GDF2,CCN1,MIR142,SMAD7,NBL1,NODAL,PBLD,TGFB1I1,LDLRAD4
GO:0006301	BP	postreplication repair	34	3	0.0471155	1	POLN,VCP,PARP10
GO:0007406	BP	negative regulation of neuroblast proliferation	11	2	0.0471758	1	PAX6,PTN
GO:0051241	BP	negative regulation of multicellular organismal process	1188	37	0.0472703	1	SEMA6C,SEMA6B,RAI1,ADCY7,CMKLR1,DLX1,FGF2,SULF1,FRZB,GDF2,FOXP1,HHEX,HLA-F,HOXA5,APOC2,ITGA4,JAK3,MIR10A,MIR142,SMAD7,NEUROG1,NODAL,TIFAB,PAX6,CLDN18,IL23A,HDAC7,DPYSL5,ADGRB1,PTN,LDLRAD4,IL1R2,AXIN2,MAD1L1,STARD13,VGLL4,RIPOR2
GO:1904094	BP	positive regulation of autophagic cell death	1	1	0.0476978	1	DAPK1
GO:1990722	CC	DAPK1-calmodulin complex	1	1	0.0476978	1	DAPK1
GO:0090049	BP	regulation of cell migration involved in sprouting angiogenesis	75	4	0.0478095	1	FGF2,MIR10A,HDAC7,STARD13
GO:0035697	BP	CD8-positive, alpha-beta T cell extravasation	3	1	0.0479847	1	RIPK3
GO:2000449	BP	regulation of CD8-positive, alpha-beta T cell extravasation	3	1	0.0479847	1	RIPK3
GO:0030343	MF	vitamin D3 25-hydroxylase activity	3	1	0.0480435	1	CYP27A1
GO:1903904	BP	negative regulation of establishment of T cell polarity	1	1	0.0482095	1	RIPOR2
GO:1905872	BP	negative regulation of protein localization to cell leading edge	1	1	0.0482095	1	RIPOR2
GO:2001107	BP	negative regulation of Rho guanyl-nucleotide exchange factor activity	1	1	0.0482095	1	RIPOR2
GO:1900115	BP	extracellular regulation of signal transduction	13	2	0.0484238	1	MICOS10-NBL1,NBL1
GO:1900116	BP	extracellular negative regulation of signal transduction	13	2	0.0484238	1	MICOS10-NBL1,NBL1
GO:2001212	BP	regulation of vasculogenesis	16	2	0.0484509	1	RAMP2,HEY1
GO:0032693	BP	negative regulation of interleukin-10 production	19	2	0.0487037	1	JAK3,IL23A
GO:0060230	MF	lipoprotein lipase activator activity	4	1	0.0488119	1	APOC2
GO:0021846	BP	cell proliferation in forebrain	26	3	0.048864	1	PAX6,DIXDC1,NUMBL
GO:0070235	BP	regulation of activation-induced cell death of T cells	3	1	0.048946	1	RIPK3
GO:1902751	BP	positive regulation of cell cycle G2/M phase transition	31	3	0.0489541	1	PBX1,RAD51C,PHOX2B
GO:0009880	BP	embryonic pattern specification	69	5	0.0489698	1	SATB2,NEUROG1,NODAL,TIFAB,SIM2
GO:0090648	BP	response to environmental enrichment	1	1	0.0491198	1	ALK
GO:1905059	MF	P-type calcium transporter activity involved in regulation of postsynaptic cytosolic calcium ion concentration	1	1	0.0493019	1	ATP2B2
GO:0010621	BP	negative regulation of transcription by transcription factor localization	3	1	0.0493309	1	HHEX
GO:0004505	MF	phenylalanine 4-monooxygenase activity	3	1	0.0494183	1	PAH
GO:0006571	BP	tyrosine biosynthetic process	3	1	0.0494183	1	PAH
GO:0009095	BP	aromatic amino acid family biosynthetic process, prephenate pathway	3	1	0.0494183	1	PAH
GO:0019293	BP	tyrosine biosynthetic process, by oxidation of phenylalanine	3	1	0.0494183	1	PAH
GO:0003322	BP	pancreatic A cell development	1	1	0.0494389	1	PAX6
GO:0021905	BP	forebrain-midbrain boundary formation	1	1	0.0494389	1	PAX6
GO:0120008	BP	positive regulation of glutamatergic neuron differentiation	1	1	0.0494389	1	PAX6
GO:1904937	BP	sensory neuron migration	1	1	0.0494389	1	PAX6
GO:0032732	BP	positive regulation of interleukin-1 production	68	4	0.0494861	1	TMEM106A,IL16,GSDMD,CASP8
GO:0097004	MF	adipokinetic hormone binding	2	1	0.0495703	1	CMKLR1
GO:0005124	MF	scavenger receptor binding	4	1	0.0495753	1	FPR2
GO:0002018	BP	renin-angiotensin regulation of aldosterone production	3	1	0.0496733	1	AGTR1
GO:0006570	BP	tyrosine metabolic process	17	2	0.0497091	1	OCA2,PAH
GO:0061845	CC	neuron projection branch point	1	1	0.0497218	1	BAIAP2
GO:0061846	CC	dendritic spine cytoplasm	1	1	0.0497218	1	BAIAP2
GO:0008188	MF	neuropeptide receptor activity	43	3	0.0497305	1	MC2R,SORCS2,TACR3
GO:0051253	BP	negative regulation of RNA metabolic process	1262	43	0.0497821	1	ERN2,TBR1,FOXP4,DAXX,TMPRSS6,DLX1,TRDMT1,SDR16C5,FGF9,ZHX2,FOXG1,SATB2,HEY1,KAT6B,FOXP1,HHEX,HNF4A,HOXB8,SNAI3,IFI27,SMAD7,MAP3K10,NODAL,NOTCH4,PAX6,IRX4,HDAC7,PKP1,RBM47,DNAJC17,MACROH2A2,LHX9,CHD8,RXRA,SIM2,TAL1,NR2F1,AXIN2,PARP10,SCRT2,CBFA2T3,PRDM6,HAND1,VGLL4
GO:0010944	BP	negative regulation of transcription by competitive promoter binding	12	2	0.0499154	1	HHEX,SMAD7

### Sheet: Table S6
Supplementary Table S6. PAE-associated DEGs. Smoking exposure only samples are included as controls. Significant genes are ordered according to the adjusted P-value (FDR) starting from the smallest, downregulated genes being first.
Gene	Base mean	LogFC	P-value	FDR
AREG	88.7025	-0.964324	6.61172e-07	0.000284502
ENTPD4	31.2734	-0.366151	2.51107e-06	0.00063104
AP1B1	39.7328	-0.371646	4.58297e-06	0.00082623
PAG1	20.7168	-0.661292	6.41057e-06	0.00109208
ADGRF5	22.3332	-0.657533	8.26211e-06	0.00124684
KPNA6	69.7315	-0.269747	8.11541e-06	0.00124684
CHP1	31.3358	-0.494673	8.73451e-06	0.00124888
BCLAF1	96.6431	-0.343198	8.95079e-06	0.00125812
LAMC1	82.8856	-0.504036	1.02266e-05	0.00141348
TMEM127	23.7741	-0.387155	2.36818e-05	0.00248598
BRD3	47.3012	-0.347015	3.03342e-05	0.00292653
CUX1	39.2331	-0.345144	3.51107e-05	0.00325052
SETD5	65.9333	-0.290925	3.81302e-05	0.00343711
FAM43A	50.9195	-0.569439	4.69598e-05	0.00379471
VCL	56.5214	-0.519632	4.71307e-05	0.00379471
NDUFS1	59.915	-0.268313	5.22507e-05	0.00385473
TENT4B	39.295	-0.358242	5.29891e-05	0.00385473
TRIOBP	74.5793	-0.28015	5.23393e-05	0.00385473
HIPK2	19.0504	-0.500903	5.6427e-05	0.00396567
PRRC2C	340.848	-0.285028	5.9238e-05	0.00406
HMBOX1	26.1222	-0.490662	6.18291e-05	0.00413507
CYP20A1	41.3883	-0.257251	7.30252e-05	0.00462288
LRP6	10.508	-0.60306	7.63456e-05	0.0046554
ZNF175	15.4646	-0.836159	7.6113e-05	0.0046554
LRP1	30.3634	-0.400516	8.70347e-05	0.00509466
ANKRD12	358.565	-0.218299	9.56032e-05	0.00546784
FAM160B2	31.7839	-0.511405	0.000102094	0.00572069
MEST	178.871	-0.30571	0.000110102	0.00608719
PDGFRB	8.37909	-0.622324	0.000130591	0.00703242
IGSF3	77.5929	-0.370048	0.000135076	0.00722699
TIAM1	20.9309	-0.446001	0.000165422	0.00836777
MMRN2	20.7046	-0.544586	0.000173902	0.00854177
FOXP1	27.8985	-0.41798	0.000180241	0.00871695
RASAL2	75.8468	-0.327281	0.000181816	0.00871695
POGZ	15.7028	-0.506143	0.000200911	0.0094133
CDH5	70.8771	-0.44587	0.000204323	0.00941477
MAF	25.9156	-0.491858	0.00021865	0.00984356
MBTPS2	47.5796	-0.396789	0.00021959	0.00984356
GUCY1A2	16.3368	-0.643818	0.000240432	0.0104084
TUG1	78.5524	-0.336573	0.000248772	0.0105259
CYFIP1	45.5505	-0.382933	0.000255709	0.0106563
RIOX2	55.5375	-0.271793	0.000289058	0.0117508
PRKCH	36.9374	-0.303546	0.000301267	0.0119541
RBMS3	19.9042	-0.494606	0.000327516	0.0127516
PAFAH2	32.0086	-0.378919	0.000337781	0.0130289
CCDC88A	33.0619	-0.436316	0.000371664	0.0138838
NUDT3	24.0201	-0.452915	0.000375186	0.0139525
CTDSP1	60.2189	-0.319224	0.000378324	0.0140064
FAM162B	28.2484	-0.627793	0.000383833	0.0141472
ACKR2	55.7559	-0.285508	0.000396811	0.0144967
ATG9B	20.6586	-0.630754	0.000400578	0.0145701
PCDH18	8.00648	-0.845307	0.000405145	0.0146719
BTAF1	33.9667	-0.3753	0.000430825	0.0154475
FKBP15	23.7319	-0.283962	0.0004443	0.0156709
LUZP1	56.1636	-0.357175	0.000449788	0.0157388
BAZ2A	50.7357	-0.238809	0.00045569	0.0158119
MBD2	60.8288	-0.310936	0.000493867	0.0166489
SRSF2	69.0702	-0.283893	0.000492688	0.0166489
GAA	197.609	-0.280706	0.000497197	0.0166933
NCOR1	157.184	-0.228147	0.000500059	0.0167217
MED13L	65.3519	-0.353622	0.00051209	0.016987
GLI3	29.5492	-0.343158	0.000536548	0.0176571
CRISPLD2	23.8022	-0.537794	0.000568086	0.0184029
ST3GAL1	151.787	-0.316612	0.000596348	0.0190946
DYNC1H1	133.763	-0.293801	0.000638473	0.0201445
PLTP	36.8952	-0.593576	0.000641283	0.0201445
MEF2C	19.2667	-0.485695	0.000707806	0.0216599
EFHC1	9.74343	-0.700967	0.000722206	0.0220193
SPEN	66.0392	-0.338947	0.000739816	0.0222293
ITGA1	21.1377	-0.517112	0.00074456	0.0222911
ASH1L	97.8255	-0.254152	0.000762406	0.0223759
LAMC3	10.9289	-0.725244	0.000760624	0.0223759
SMARCA4	62.0026	-0.264092	0.000763462	0.0223759
TRIM44	53.3681	-0.239165	0.000751556	0.0223759
PHF3	118.701	-0.2127	0.000770201	0.0224049
TCF4	34.7088	-0.457714	0.000772675	0.0224049
DLC1	14.5266	-0.506853	0.000785305	0.0224896
LAMA4	25.5623	-0.586527	0.000789741	0.0224896
SLC35E1	82.1723	-0.248379	0.00079035	0.0224896
USP22	50.0834	-0.280911	0.00078484	0.0224896
ATL3	34.3854	-0.33263	0.00084093	0.0231762
CYTL1	14.5534	-0.723725	0.000835706	0.0231762
SLC12A9	12.2373	-0.447996	0.000841195	0.0231762
SOX7	17.9235	-0.545271	0.000833769	0.0231762
ABI2	24.8857	-0.332013	0.000873683	0.0236006
SRRM2	194.264	-0.218849	0.000879368	0.0236006
HGF	34.3759	-0.521949	0.000888688	0.0236214
TRAM2	80.7408	-0.296845	0.000885656	0.0236214
RAPGEF5	19.1551	-0.516306	0.000913944	0.0242151
INO80D	46.2702	-0.339965	0.000922427	0.0243386
LRRC32	29.1032	-0.458602	0.000924475	0.0243386
ITGB4	29.5399	-0.366085	0.000978691	0.0254429
AL450306.1	9.86373	-0.571873	0.00101114	0.0260755
AAK1	66.4043	-0.292889	0.00104374	0.0265512
ROCK1	101.085	-0.176285	0.00105274	0.0266913
MFSD8	30.6519	-0.300198	0.0011191	0.0278699
SLC44A2	231.254	-0.190627	0.00112716	0.0279866
GPD1L	16.5129	-0.425939	0.00113411	0.0280752
LAMB2	74.8072	-0.369873	0.00114997	0.0282987
IGFBP5	112.373	-0.532447	0.00118137	0.0287305
EIF3B	69.5486	-0.237769	0.00118705	0.0287841
SRSF6	49.2855	-0.38292	0.00123371	0.0294456
COL6A3	11.8325	-0.762543	0.00127959	0.0297508
OSMR	112.648	-0.354469	0.00127115	0.0297508
ANKRD11	79.3421	-0.245804	0.0012898	0.029825
ILF3	93.2656	-0.196607	0.00129111	0.029825
LIPG	10.6646	-0.559264	0.00132517	0.0302744
AF117829.1	9.62937	-0.617327	0.00139709	0.0315331
JAG1	24.4183	-0.459267	0.00146185	0.0325171
AQR	22.0274	-0.346175	0.0015399	0.0338662
AL133453.1	30.4377	-0.466996	0.00155424	0.0340087
BOD1L1	118.725	-0.245518	0.00158263	0.0343941
VPS11	17.4428	-0.356245	0.00165375	0.0356222
DLK1	223.549	-0.465467	0.00167083	0.0358041
NFIB	17.7226	-0.434103	0.00169138	0.0360993
TMEM41B	45.9918	-0.245791	0.00172583	0.0365591
KMT2C	240.612	-0.239224	0.00176475	0.0370508
CCAR1	127.431	-0.186099	0.00182502	0.0382194
ENPEP	13.6698	-0.57957	0.00183184	0.0382657
VWF	39.6085	-0.496579	0.00184641	0.0383767
STARD13	23.2088	-0.394402	0.00185642	0.0384882
CD34	33.6453	-0.465449	0.00187143	0.0385303
CD93	38.9088	-0.41717	0.00186977	0.0385303
MYO1E	24.4585	-0.41462	0.00190544	0.0391133
EGFL6	224.381	-0.484819	0.00194012	0.0396291
TMEM87A	159.014	-0.189274	0.00201697	0.0406541
KMT2E	145.387	-0.313691	0.00203637	0.04089
MGA	43.5963	-0.282938	0.00207469	0.0411091
PLS3	16.5774	-0.494902	0.00207702	0.0411091
ARHGAP1	15.6823	-0.339462	0.00212669	0.0415958
LRRC1	140.461	-0.289756	0.00212503	0.0415958
ABL2	10.3001	-0.443873	0.00216172	0.0421816
TBC1D5	33.4748	-0.231312	0.00217394	0.0423204
KLHL42	37.813	-0.262105	0.00218205	0.0423787
TCOF1	22.9938	-0.260638	0.00222646	0.0431403
CKAP5	26.8472	-0.257914	0.0022432	0.0432624
AC090826.1	56.5984	-0.501632	0.00229458	0.0438761
BAZ2B	102.815	-0.28406	0.00229618	0.0438761
CTSO	41.9537	-0.338814	0.00230324	0.0439097
ELF4	10.116	-0.44791	0.00231663	0.0439351
NRK	174.916	-0.327421	0.00232935	0.0440031
TADA2B	14.9432	-0.366901	0.00237125	0.0445912
EGFL7	34.0263	-0.356148	0.00243799	0.0452825
EYA3	8.85718	-0.48713	0.00243945	0.0452825
HSPG2	23.3671	-0.560295	0.00249404	0.0461676
TMEM245	42.1713	-0.278843	0.00260283	0.0475447
UIMC1	8.78326	-0.45329	0.0026373	0.0479629
GOLGA3	24.5721	-0.362254	0.00267757	0.048502
ARHGAP42	74.7078	-0.326045	0.00274882	0.0491293
TCERG1	43.226	-0.254901	0.00276441	0.0491958
VPS13A	10.5986	-0.451379	0.00281621	0.0496912
A2M	84.6005	-0.444282	0.00283061	0.0498391
MT-TV	12.7754	1.29672	1.5099e-09	8.80986e-06
NDUFB7	141.189	0.574697	2.12465e-09	8.80986e-06
ANAPC11	196.963	0.534781	3.97168e-09	1.0979e-05
MRPL54	76.2815	0.562624	1.76721e-08	3.05197e-05
MT-TT	8.0536	1.38286	1.84009e-08	3.05197e-05
RPL41	135.066	0.395128	4.16007e-08	5.74991e-05
COX5B	244.937	0.306812	7.70361e-08	9.12657e-05
NDUFA13	189.028	0.4512	9.15037e-08	9.4855e-05
ELOB	241.462	0.419887	1.28015e-07	0.000117958
RPS19	924.029	0.4171	1.59032e-07	0.000131885
TRAPPC2L	35.6501	0.416168	1.80818e-07	0.00013632
OAZ1	1031.5	0.327629	2.08845e-07	0.000144329
UBL5	221.048	0.466807	2.7356e-07	0.00017451
GSTP1	942.095	0.27924	3.61957e-07	0.000187607
H2AC6	118.348	0.608925	3.5266e-07	0.000187607
IFI6	720.084	0.462637	3.19513e-07	0.000187607
PTMA	456.576	0.284579	4.24872e-07	0.000198028
RPS5	912.401	0.408198	4.29822e-07	0.000198028
ROMO1	89.0384	0.456193	6.86126e-07	0.000284502
ATP5MPL	272.813	0.377809	1.02203e-06	0.000403603
XAGE3	495.783	0.390172	1.26837e-06	0.000478118
RPS29	424.245	0.360026	1.43637e-06	0.000517905
NDUFB9	144.27	0.309956	1.60495e-06	0.000535437
S100A6	627.294	0.372187	1.61412e-06	0.000535437
COX7A2L	161.679	0.332087	1.73059e-06	0.000545827
MRPL27	108.169	0.31773	1.88422e-06	0.000545827
NDUFB1	85.742	0.57149	1.78646e-06	0.000545827
SERP1	216.107	0.222013	1.90872e-06	0.000545827
PSENEN	31.6481	0.384287	2.18675e-06	0.000604489
EXOSC4	90.7282	0.333507	2.3342e-06	0.000604924
PFDN5	788.95	0.506649	2.27547e-06	0.000604924
H4C3	178.318	0.604444	2.68614e-06	0.00063889
NAA38	79.7705	0.431954	2.69639e-06	0.00063889
ATP5IF1	125.734	0.337696	3.06104e-06	0.000693109
COMMD6	114.151	0.457319	3.22012e-06	0.000693109
MED28	91.0496	0.307647	3.25953e-06	0.000693109
RPL15	713.824	0.389691	3.16075e-06	0.000693109
GABARAP	34.3959	0.397434	3.51038e-06	0.000727789
CD63	1341.16	0.25849	4.02432e-06	0.000794612
COX4I1	735.239	0.272292	3.9689e-06	0.000794612
OST4	133.677	0.362466	4.17223e-06	0.000804658
MED31	31.0101	0.499979	4.39813e-06	0.00082623
RPL36AL	178.716	0.257712	4.579e-06	0.00082623
RNF181	120.897	0.320049	5.16725e-06	0.000911745
UQCR10	185.931	0.292853	6.45264e-06	0.00109208
ATP5PF	331.829	0.335103	7.47228e-06	0.00123543
MYL12B	1148.59	0.278601	7.59758e-06	0.00123543
ATRAID	264.591	0.236505	7.96463e-06	0.00124684
COX6B1	157.916	0.263701	8.52656e-06	0.00124684
PAGE4	1016.43	0.435178	8.56984e-06	0.00124684
RPL18A	72.8505	0.358463	8.51286e-06	0.00124684
ATP6V0B	476.95	0.353763	1.08777e-05	0.00147883
PRDX5	367.116	0.291215	1.27544e-05	0.00170393
SSNA1	70.7877	0.299877	1.29443e-05	0.00170393
COPS9	54.1822	0.438017	1.38053e-05	0.0017867
RPLP1	880.921	0.319094	1.41163e-05	0.0017867
UQCRQ	181.057	0.379273	1.42194e-05	0.0017867
CD52	11.1165	1.01188	1.44778e-05	0.00179201
COA5	45.4718	0.317467	1.5504e-05	0.00181091
ENY2	100.259	0.256641	1.54405e-05	0.00181091
PSMB3	214.053	0.26116	1.54126e-05	0.00181091
UXT	73.505	0.379562	1.51005e-05	0.00181091
LAMTOR5	213.572	0.281138	1.66372e-05	0.00191628
SERF2	712.794	0.400416	1.93634e-05	0.00219974
BEX3	319.426	0.304018	2.03225e-05	0.0022775
RPS9	356.27	0.38951	2.0676e-05	0.00228622
RPL10	315.791	0.274065	2.13674e-05	0.00233157
LAMTOR4	59.0287	0.378897	2.19476e-05	0.00236378
RBX1	396.026	0.346476	2.34483e-05	0.00248598
RPL32	392.187	0.218546	2.41845e-05	0.00250703
RPS3A	230.195	0.570207	2.47133e-05	0.00253021
NDUFS8	78.9498	0.33459	2.50234e-05	0.00253072
IFT20	78.8979	0.296187	2.73298e-05	0.00273068
PSMD8	210.147	0.228658	2.90122e-05	0.00286426
RPL36	81.0849	0.294676	3.03487e-05	0.00292653
MRPL21	43.0665	0.309592	3.14227e-05	0.00299527
PSG2	3058.38	0.46006	3.33855e-05	0.0031462
NEU1	71.783	0.286937	3.52763e-05	0.00325052
RPL37A	285.109	0.263373	3.59164e-05	0.00327313
MRPL22	106.512	0.323601	3.85688e-05	0.00343926
NENF	143.984	0.291052	3.92803e-05	0.00346544
RPS19BP1	91.2031	0.295275	3.97782e-05	0.00347243
PSMC3	196.044	0.227223	4.12275e-05	0.00356145
ATP5MF	45.6062	0.419357	4.24364e-05	0.00359107
PSMD4	162.574	0.213022	4.20794e-05	0.00359107
RPS14	1220.82	0.389962	4.41224e-05	0.00367607
SNAPIN	39.2885	0.309966	4.43274e-05	0.00367607
KRT18	1263.81	0.268418	4.49696e-05	0.0036924
INO80C	59.8208	0.296275	5.28614e-05	0.00385473
LSM3	265.342	0.323403	5.09558e-05	0.00385473
MRPL41	36.3982	0.396867	5.00468e-05	0.00385473
OTUB1	80.1645	0.222939	4.83813e-05	0.00385473
RPS18	754.129	0.424024	5.16599e-05	0.00385473
RPS4X	750.818	0.248028	5.03306e-05	0.00385473
S100A13	51.0354	0.512151	5.03319e-05	0.00385473
VPS29	150.321	0.295651	5.20977e-05	0.00385473
LSM7	129.039	0.431585	5.46286e-05	0.00393944
DCXR	164.551	0.29539	5.57102e-05	0.00396567
PHPT1	124.912	0.344127	5.62514e-05	0.00396567
CHCHD1	58.2009	0.300401	5.79527e-05	0.00403867
RPL23A	110.194	0.257352	5.8679e-05	0.00405521
RPS3	554.309	0.233434	6.03331e-05	0.00406782
TMEM37	11.6892	0.587283	6.02669e-05	0.00406782
NDUFA3	38.5805	0.30666	6.27742e-05	0.00416469
TXNDC17	73.3397	0.3333	6.40314e-05	0.00421438
DBI	117.735	0.383315	6.63004e-05	0.00430568
TMEM59	687.587	0.215515	6.64568e-05	0.00430568
CGA	5007.25	0.448243	6.9253e-05	0.00445206
SMIM5	109.714	0.360361	7.20788e-05	0.00459807
COX14	52.3349	0.31768	7.62581e-05	0.0046554
NOP10	63.501	0.254437	7.60957e-05	0.0046554
UQCR11	227.249	0.431005	7.55885e-05	0.0046554
PTRHD1	46.6507	0.449643	7.70526e-05	0.00466421
ZCCHC10	33.0145	0.349452	7.80504e-05	0.00469038
WASHC3	44.7763	0.284454	8.02334e-05	0.00478687
PFDN4	105.874	0.456063	8.14587e-05	0.00482526
TMEM216	12.654	0.530289	8.72353e-05	0.00509466
SIVA1	150.251	0.371648	8.91526e-05	0.00517023
LARP1B	212.607	0.517167	9.52335e-05	0.00546784
ZFAND2A	24.8288	0.506725	9.99745e-05	0.00567869
MYL6	1358.76	0.30569	0.000101473	0.00572069
TIMM8B	62.6807	0.545429	0.000104247	0.00580213
CLIC3	456.112	0.320291	0.000115799	0.00635975
COX7A2	375.578	0.36852	0.000116682	0.0063661
RPS27	71.7167	0.394599	0.000117628	0.00637577
TXN2	130.801	0.272629	0.000139641	0.00742333
NOSIP	157.653	0.241188	0.000148791	0.00785191
RPL35	382.802	0.354623	0.000149596	0.00785191
FAU	534.761	0.312824	0.000157596	0.00816839
PRELID1	161.73	0.343378	0.000157133	0.00816839
COX7B	211.744	0.390955	0.000163393	0.00836777
FDX1	782.486	0.282257	0.000166488	0.00836777
RPL23	391.454	0.255607	0.00016489	0.00836777
XAGE2	542.806	0.326705	0.000166079	0.00836777
RPS17	71.0575	0.276061	0.000168232	0.00838469
TBCB	79.047	0.263479	0.000168846	0.00838469
UBE2B	366.958	0.241432	0.00017407	0.00854177
FTL	1877.04	0.367073	0.00017832	0.00869888
ATP5MG	160.173	0.270826	0.000183946	0.00871695
MCRIP2	102.504	0.408865	0.000182816	0.00871695
ZNF706	99.2911	0.224086	0.000183473	0.00871695
RPL10A	233.546	0.192656	0.000194511	0.00916523
RPP25L	47.4562	0.303972	0.000204348	0.00941477
TP53TG1	12.7668	0.503833	0.000203408	0.00941477
POLR2I	35.7288	0.315675	0.000209191	0.00958465
GUK1	280.462	0.320255	0.000213786	0.00968815
MRPL14	79.821	0.278471	0.00021314	0.00968815
MRPS33	29.9456	0.315983	0.000221047	0.0098556
GPX4	184.933	0.288043	0.000223802	0.00992509
TSTD1	50.8489	0.425974	0.000233369	0.0102943
MRPL34	70.9802	0.280698	0.000236789	0.0103899
SMDT1	131.178	0.312221	0.000238414	0.0104062
PHF5A	24.2229	0.336994	0.000240975	0.0104084
MRPL52	35.1946	0.33453	0.000244657	0.0104585
RPL13A	483.558	0.214078	0.000244508	0.0104585
TMEM134	55.9465	0.360677	0.000247577	0.0105259
NDUFA11	103.254	0.259019	0.000250324	0.0105338
RPLP2	755.789	0.317248	0.000251499	0.0105338
H2BC4	31.3958	0.52839	0.000261238	0.0108322
RPL31	776.843	0.323157	0.000266397	0.0109912
S100P	1420.5	0.330473	0.000269561	0.0110667
DUSP23	21.805	0.50316	0.000283753	0.0115919
C12orf57	110.265	0.318074	0.000292751	0.0118066
CGRRF1	19.4775	0.380814	0.000293279	0.0118066
PMAIP1	50.7207	0.503572	0.000295459	0.0118369
FIS1	152.916	0.258777	0.000298206	0.0118895
APOC1	26.6692	0.714007	0.000308238	0.0121725
ARPC2	732.923	0.214699	0.000310699	0.0122115
VAMP8	726.491	0.316653	0.000314291	0.0122944
CYC1	145.629	0.292067	0.00033239	0.0128809
AURKAIP1	125.483	0.239496	0.000345151	0.0131905
NDUFC1	59.9372	0.268663	0.000343741	0.0131905
HSBP1L1	23.3503	0.401497	0.000350969	0.0132904
RPL13	651.417	0.290454	0.000350777	0.0132904
CYP19A1	3493.21	0.302004	0.000358243	0.0135041
SPCS1	241.271	0.180706	0.000368289	0.01382
H2AW	30.0631	0.538234	0.000390548	0.014331
RPS6	1699.95	0.28939	0.00041146	0.0148358
RPS11	640.211	0.245653	0.00043215	0.0154475
C19orf25	39.2807	0.32788	0.000434621	0.0154691
CRB3	22.4587	0.435742	0.000439914	0.0155906
BCAR4	242.895	0.371369	0.00044596	0.0156709
UBE2D3	292.541	0.128534	0.000454896	0.0158119
TMA7	41.3106	0.417616	0.000460855	0.0159245
AK2	88.214	0.231581	0.000478392	0.0163264
CRIPT	66.6825	0.292443	0.000476931	0.0163264
MICOS13	44.72	0.327487	0.000477128	0.0163264
CNIH4	100.059	0.366682	0.000486218	0.0165254
SNAP29	61.818	0.247555	0.000503487	0.0167687
UFC1	131.069	0.212344	0.00053241	0.0175907
RPS28	49.9843	0.407369	0.000545997	0.017897
RPL8	813.65	0.286203	0.000558477	0.0182341
BCAP31	206.37	0.179965	0.000565613	0.0183946
FKBP3	143.787	0.17958	0.000573203	0.0184964
UQCC3	31.3097	0.330671	0.000582448	0.0187219
H1-2	181.341	0.406103	0.00060545	0.0193115
AC100810.1	10.6265	0.513452	0.000637698	0.0201445
SNRPG	62.1492	0.376841	0.000640712	0.0201445
CSH1	7604.91	0.476888	0.000651744	0.0203959
MRPL55	52.2031	0.241846	0.000668286	0.0208349
HSBP1	237.014	0.271179	0.000673713	0.0209255
PET100	30.9691	0.330545	0.000684643	0.0211856
RPS15	174.182	0.221607	0.000692697	0.0213552
MPG	42.8364	0.315736	0.000703188	0.0215983
PSMA7	266.625	0.194585	0.00072891	0.0221423
JTB	142.474	0.216128	0.000732286	0.0221601
S100A11	297.038	0.2087	0.00073484	0.0221601
OXLD1	63.5474	0.292007	0.000756438	0.0223759
RBIS	73.6495	0.343875	0.000763583	0.0223759
PDCD5	72.6688	0.228849	0.000772516	0.0224049
CLTA	257.679	0.187816	0.000776976	0.0224511
TMEM141	143.209	0.329395	0.000791869	0.0224896
MRPL20	138.44	0.197072	0.000802495	0.0227136
SEM1	234.734	0.201287	0.000811132	0.02288
CD164	598.272	0.137358	0.000816424	0.0229512
SDHB	108.113	0.195963	0.000820194	0.0229793
ELOC	121.872	0.188114	0.000825029	0.0230369
NEK7	145.79	0.37552	0.000849613	0.0233306
MRPL23	25.6744	0.356766	0.000857051	0.0234572
SPINT1-AS1	10.9637	0.526242	0.000862012	0.0235153
SPINT2	620.364	0.192254	0.000864985	0.0235191
COX17	57.8244	0.267831	0.000877519	0.0236006
SEC61B	154.85	0.175701	0.000873449	0.0236006
CIAO2B	143.203	0.255832	0.000887749	0.0236214
DNAJC19	37.7827	0.290365	0.000932203	0.0244644
ARPC3	194.785	0.182449	0.000935197	0.0244656
NDUFB2	173.341	0.269005	0.00094866	0.0247397
DGCR6L	17.1433	0.43223	0.000985542	0.0255409
PPP1R35	29.0485	0.306525	0.00101246	0.0260755
RPL26	177.118	0.195908	0.00101895	0.0261615
ECI1	40.1209	0.359264	0.00102608	0.0262632
NRBF2	83.6021	0.262396	0.00103031	0.0262903
NDUFA1	117.067	0.222018	0.00105568	0.0266913
S100A10	200.78	0.328927	0.00107278	0.0270412
ISG15	38.2741	0.607235	0.00110495	0.0277678
RPL34	806.725	0.254551	0.00111615	0.0278699
RPS8	1121.23	0.287848	0.00111441	0.0278699
NDUFA12	84.651	0.223916	0.00114013	0.0281402
GTSF1	47.2407	0.598185	0.00115418	0.0283185
PPIB	674.925	0.183396	0.00117462	0.0287197
TRIR	198.369	0.1964	0.00117746	0.0287197
DNAJC8	213.706	0.181583	0.0011941	0.0287868
PSMB1	694.287	0.206836	0.00119105	0.0287868
IFNGR1	205.006	0.218358	0.00121193	0.029132
ZNF593	31.1888	0.320115	0.0012278	0.0294281
RPS24	404.566	0.273159	0.00123563	0.0294456
COA6	25.4188	0.331305	0.00124968	0.0296951
DAD1	190.922	0.158472	0.00127266	0.0297508
GDPD3	16.4166	0.569195	0.00127508	0.0297508
HSD3B1	1403.92	0.163432	0.00126821	0.0297508
LGALS3	204.287	0.412989	0.0012724	0.0297508
MIF	129.633	0.325239	0.00126112	0.0297508
RPS13	854.661	0.187991	0.00128072	0.0297508
ATP6V1F	160.431	0.20914	0.00130826	0.0300536
FOS	227.05	0.678367	0.00130605	0.0300536
CRIP2	389.083	0.237556	0.00132202	0.0302744
HINT1	215.02	0.299419	0.00135365	0.0307557
SBDSP1	8.5677	0.593659	0.00135039	0.0307557
TRMT112	133.604	0.232724	0.00137968	0.0312615
MT-ND4L	115.696	0.426938	0.00140688	0.0315331
RPL39	104.743	0.322957	0.00140365	0.0315331
TMEM160	28.3996	0.337591	0.00140242	0.0315331
CSH2	4616.53	0.381248	0.00146155	0.0325171
RPL24	324.469	0.194049	0.00146254	0.0325171
MIEN1	133.651	0.229867	0.00147984	0.0328136
ALKBH7	93.8182	0.311636	0.00149149	0.0329839
CLU	14.7145	0.583134	0.00153789	0.0338662
TWIST1	62.6451	0.3165	0.00154364	0.0338662
MRPL11	32.0183	0.258727	0.00157016	0.0342667
TMC1	13.2087	0.49045	0.0015843	0.0343941
MRPL33	31.9628	0.310744	0.00160401	0.0347312
VAPA	199.827	0.127027	0.00164284	0.0354795
TIMM17B	81.6888	0.219315	0.00166188	0.0357046
HMMR	13.991	0.46867	0.00169331	0.0360993
MRPL57	67.4418	0.20817	0.00172811	0.0365591
PNKD	70.0463	0.267709	0.00172428	0.0365591
ATP5MD	115.753	0.220602	0.00173321	0.0365739
NDUFAB1	143.426	0.192757	0.00175497	0.036939
RPL28	82.2133	0.219042	0.00184536	0.0383767
HBG2	1264.15	0.723461	0.00187239	0.0385303
EEF1B2	167.626	0.316852	0.00191837	0.0392816
NDUFB4	77.2029	0.192441	0.00194974	0.0397277
EEF1D	271.371	0.162967	0.00197239	0.0400908
TPT1	1674.65	0.296614	0.00199355	0.0404218
KANK1	14.756	0.348289	0.00200445	0.0405436
PPP1CA	132.533	0.22156	0.00201971	0.0406541
TRAPPC3	92.3956	0.19405	0.00204405	0.0409451
GLRX3	56.2028	0.200021	0.00205906	0.0410475
HOPX	1501.21	0.323278	0.0020574	0.0410475
RPL30	674.85	0.241104	0.00207146	0.0411091
INSL4	586.556	0.334978	0.00209177	0.0413025
NDUFA6	259.989	0.228501	0.00210264	0.0413597
RNF11	182.841	0.237122	0.00210464	0.0413597
RPS21	273.423	0.280225	0.00223386	0.0431828
COMMD7	101.29	0.229838	0.00227778	0.0437313
TNIP2	50.6643	0.277201	0.00227805	0.0437313
KRT10	51.8678	0.320145	0.00231882	0.0439351
RNF114	104.886	0.232123	0.00232046	0.0439351
RPS15A	312.232	0.23032	0.00235739	0.0444314
COX6A1	206.288	0.22804	0.00238354	0.044721
SNRPD1	70.7256	0.205733	0.00239199	0.0447783
YAF2	29.7571	0.279367	0.00239819	0.0447932
POLD4	11.7774	0.389269	0.00244076	0.0452825
STXBP3	40.0915	0.235553	0.00252958	0.0467212
POP5	15.8809	0.353008	0.00253728	0.0467592
C11orf1	9.02665	0.459108	0.00255255	0.0469363
ATP5ME	62.4623	0.255206	0.002559	0.0469508
MAN1A1	19.1954	0.466074	0.00256786	0.0470094
LSM2	54.6774	0.274682	0.00261151	0.0475984
RPL38	142.612	0.21038	0.00269033	0.048502
RPS20	266.606	0.182816	0.0026886	0.048502
ZNHIT1	135.09	0.227689	0.00268262	0.048502
GPR87	16.0932	0.381323	0.00270822	0.0486801
POLR2F	59.5104	0.236242	0.00271195	0.0486801
MRPL1	67.3785	0.210191	0.00272592	0.0488251
EIF1	666.201	0.162822	0.00276113	0.0491958
PRDX2	37.2645	0.288399	0.0027706	0.0492004
RANGRF	43.9995	0.279634	0.00278347	0.0493233
MRPL40	43.9126	0.228216	0.00279563	0.0494332
NDUFA4	274.457	0.29055	0.00284259	0.049944

### Sheet: Table S7
Supplementary Table S7. Pathway analysis of DEGs. Significantly enriched terms (BP, MF, CC) identified in GO enrichment analysis of a) PAE-associated DEGs (FDR<0.05) and b) PAE-associated DEGs (FDR<0.05) in the sensitivity analysis.
a)
GO ID	Ontology	Term	GeneRatio	BgRatio	P-value	FDR	q-value	Gene ID
GO:0044391	CC	ribosomal subunit	66/451	193/20759	5.12078e-61	2.38833e-57	2.20086e-57	AURKAIP1/CHCHD1/FAU/MRPL1/MRPL11/MRPL14/MRPL20/MRPL21/MRPL22/MRPL23/MRPL27/MRPL33/MRPL34/MRPL40/MRPL41/MRPL52/MRPL54/MRPL55/MRPL57/MRPS33/RPL10/RPL10A/RPL13/RPL13A/RPL15/RPL18A/RPL23/RPL23A/RPL24/RPL26/RPL28/RPL30/RPL31/RPL32/RPL34/RPL35/RPL36/RPL36AL/RPL37A/RPL38/RPL39/RPL41/RPL8/RPLP1/RPLP2/RPS11/RPS13/RPS14/RPS15/RPS15A/RPS17/RPS18/RPS19/RPS20/RPS21/RPS24/RPS27/RPS28/RPS29/RPS3/RPS3A/RPS4X/RPS5/RPS6/RPS8/RPS9
GO:0003735	MF	structural constituent of ribosome	63/451	176/20759	1.07211e-59	2.50017e-56	2.30392e-56	FAU/MRPL1/MRPL11/MRPL14/MRPL20/MRPL21/MRPL22/MRPL23/MRPL27/MRPL33/MRPL34/MRPL41/MRPL52/MRPL54/MRPL55/MRPL57/MRPS33/RPL10/RPL10A/RPL13/RPL13A/RPL15/RPL18A/RPL23/RPL23A/RPL24/RPL26/RPL28/RPL30/RPL31/RPL32/RPL34/RPL35/RPL36/RPL36AL/RPL37A/RPL38/RPL39/RPL41/RPL8/RPLP1/RPLP2/RPS11/RPS13/RPS14/RPS15/RPS15A/RPS17/RPS18/RPS19/RPS20/RPS21/RPS24/RPS27/RPS28/RPS29/RPS3/RPS3A/RPS4X/RPS5/RPS6/RPS8/RPS9
GO:0005840	CC	ribosome	67/451	251/20759	7.93922e-54	1.23428e-50	1.1374e-50	AURKAIP1/CHCHD1/FAU/MRPL1/MRPL11/MRPL14/MRPL20/MRPL21/MRPL22/MRPL23/MRPL27/MRPL33/MRPL34/MRPL40/MRPL41/MRPL52/MRPL54/MRPL55/MRPL57/MRPS33/RPL10/RPL10A/RPL13/RPL13A/RPL15/RPL18A/RPL23/RPL23A/RPL24/RPL26/RPL28/RPL30/RPL31/RPL32/RPL34/RPL35/RPL36/RPL36AL/RPL37A/RPL38/RPL39/RPL41/RPL8/RPLP1/RPLP2/RPS11/RPS13/RPS14/RPS15/RPS15A/RPS17/RPS18/RPS19/RPS20/RPS21/RPS24/RPS27/RPS28/RPS29/RPS3/RPS3A/RPS4X/RPS5/RPS6/RPS8/RPS9/SERP1
GO:0022626	CC	cytosolic ribosome	47/451	122/20759	2.18655e-46	2.54951e-43	2.34939e-43	FAU/RPL10/RPL10A/RPL13/RPL13A/RPL15/RPL18A/RPL23/RPL23A/RPL24/RPL26/RPL28/RPL30/RPL31/RPL32/RPL34/RPL35/RPL36/RPL36AL/RPL37A/RPL38/RPL39/RPL41/RPL8/RPLP1/RPLP2/RPS11/RPS13/RPS14/RPS15/RPS15A/RPS17/RPS18/RPS19/RPS20/RPS21/RPS24/RPS27/RPS28/RPS29/RPS3/RPS3A/RPS4X/RPS5/RPS6/RPS8/RPS9
GO:0002181	BP	cytoplasmic translation	47/451	160/20759	5.56344e-40	5.18957e-37	4.78221e-37	EIF3B/FAU/RPL10/RPL10A/RPL13/RPL13A/RPL15/RPL18A/RPL23/RPL23A/RPL24/RPL26/RPL28/RPL30/RPL31/RPL32/RPL34/RPL35/RPL36/RPL37A/RPL38/RPL39/RPL41/RPL8/RPLP1/RPLP2/RPS11/RPS13/RPS14/RPS15/RPS15A/RPS17/RPS18/RPS19/RPS20/RPS21/RPS24/RPS27/RPS28/RPS29/RPS3/RPS3A/RPS4X/RPS5/RPS6/RPS8/RPS9
GO:0015934	CC	large ribosomal subunit	41/451	118/20759	2.23687e-38	1.7388e-35	1.60231e-35	MRPL1/MRPL11/MRPL14/MRPL20/MRPL21/MRPL22/MRPL23/MRPL27/MRPL33/MRPL34/MRPL40/MRPL41/MRPL52/MRPL54/MRPL55/MRPL57/RPL10/RPL10A/RPL13/RPL13A/RPL15/RPL18A/RPL23/RPL23A/RPL24/RPL26/RPL28/RPL30/RPL31/RPL32/RPL34/RPL35/RPL36/RPL36AL/RPL37A/RPL38/RPL39/RPL41/RPL8/RPLP1/RPLP2
GO:0098798	CC	mitochondrial protein-containing complex	58/451	305/20759	1.21393e-37	8.08822e-35	7.45333e-35	ATP5ME/ATP5MF/ATP5MG/ATP5PF/AURKAIP1/CHCHD1/COX4I1/COX5B/COX6A1/COX6B1/COX7A2/COX7A2L/COX7B/CYC1/DNAJC19/MICOS13/MRPL1/MRPL11/MRPL14/MRPL20/MRPL21/MRPL22/MRPL23/MRPL27/MRPL33/MRPL34/MRPL40/MRPL41/MRPL52/MRPL54/MRPL55/MRPL57/MRPS33/NDUFA1/NDUFA11/NDUFA12/NDUFA13/NDUFA3/NDUFA4/NDUFA6/NDUFAB1/NDUFB1/NDUFB2/NDUFB4/NDUFB7/NDUFB9/NDUFC1/NDUFS1/NDUFS8/ROMO1/SDHB/SMDT1/TIMM17B/TIMM8B/UQCC3/UQCR10/UQCR11/UQCRQ
GO:0005743	CC	mitochondrial inner membrane	65/451	499/20759	7.57445e-32	4.41591e-29	4.06927e-29	ATP5ME/ATP5MF/ATP5MG/ATP5PF/AURKAIP1/CHCHD1/CLU/COX4I1/COX5B/COX6A1/COX6B1/COX7A2/COX7A2L/COX7B/CYC1/DNAJC19/HSD3B1/IFI6/LGALS3/MICOS13/MRPL1/MRPL11/MRPL14/MRPL20/MRPL21/MRPL22/MRPL23/MRPL27/MRPL33/MRPL34/MRPL40/MRPL41/MRPL52/MRPL54/MRPL55/MRPL57/MRPS33/NDUFA1/NDUFA11/NDUFA12/NDUFA13/NDUFA3/NDUFA4/NDUFA6/NDUFAB1/NDUFB1/NDUFB2/NDUFB4/NDUFB7/NDUFB9/NDUFC1/NDUFS1/NDUFS8/PET100/ROMO1/RPS3/SDHB/SMDT1/TIMM17B/TIMM8B/TMEM160/UQCC3/UQCR10/UQCR11/UQCRQ
GO:0098800	CC	inner mitochondrial membrane protein complex	38/451	162/20759	1.81185e-28	9.38943e-26	8.65239e-26	ATP5ME/ATP5MF/ATP5MG/ATP5PF/COX4I1/COX5B/COX6A1/COX6B1/COX7A2/COX7A2L/COX7B/CYC1/DNAJC19/MICOS13/NDUFA1/NDUFA11/NDUFA12/NDUFA13/NDUFA3/NDUFA4/NDUFA6/NDUFAB1/NDUFB1/NDUFB2/NDUFB4/NDUFB7/NDUFB9/NDUFC1/NDUFS1/NDUFS8/ROMO1/SDHB/SMDT1/TIMM17B/UQCC3/UQCR10/UQCR11/UQCRQ
GO:0098803	CC	respiratory chain complex	30/451	94/20759	4.43605e-27	2.06898e-24	1.90657e-24	COA6/COX4I1/COX5B/COX6A1/COX6B1/COX7A2/COX7A2L/COX7B/CYC1/NDUFA1/NDUFA11/NDUFA12/NDUFA13/NDUFA3/NDUFA4/NDUFA6/NDUFAB1/NDUFB1/NDUFB2/NDUFB4/NDUFB7/NDUFB9/NDUFC1/NDUFS1/NDUFS8/SDHB/UQCC3/UQCR10/UQCR11/UQCRQ
GO:0022625	CC	cytosolic large ribosomal subunit	25/451	60/20759	3.53329e-26	1.49812e-23	1.38052e-23	RPL10/RPL10A/RPL13/RPL13A/RPL15/RPL18A/RPL23/RPL23A/RPL24/RPL26/RPL28/RPL30/RPL31/RPL32/RPL34/RPL35/RPL36/RPL36AL/RPL37A/RPL38/RPL39/RPL41/RPL8/RPLP1/RPLP2
GO:0070469	CC	respirasome	30/451	105/20759	1.81308e-25	7.04684e-23	6.49369e-23	COA6/COX4I1/COX5B/COX6A1/COX6B1/COX7A2/COX7A2L/COX7B/CYC1/NDUFA1/NDUFA11/NDUFA12/NDUFA13/NDUFA3/NDUFA4/NDUFA6/NDUFAB1/NDUFB1/NDUFB2/NDUFB4/NDUFB7/NDUFB9/NDUFC1/NDUFS1/NDUFS8/SDHB/UQCC3/UQCR10/UQCR11/UQCRQ
GO:0005746	CC	mitochondrial respirasome	29/451	97/20759	2.72836e-25	9.77909e-23	9.01147e-23	COX4I1/COX5B/COX6A1/COX6B1/COX7A2/COX7A2L/COX7B/CYC1/NDUFA1/NDUFA11/NDUFA12/NDUFA13/NDUFA3/NDUFA4/NDUFA6/NDUFAB1/NDUFB1/NDUFB2/NDUFB4/NDUFB7/NDUFB9/NDUFC1/NDUFS1/NDUFS8/SDHB/UQCC3/UQCR10/UQCR11/UQCRQ
GO:0006119	BP	oxidative phosphorylation	34/451	148/20759	2.9354e-25	9.77909e-23	9.01147e-23	ATP5ME/ATP5MF/ATP5MG/ATP5PF/COA6/COX4I1/COX5B/COX6A1/COX6B1/COX7A2/COX7A2L/COX7B/CYC1/NDUFA1/NDUFA11/NDUFA12/NDUFA13/NDUFA3/NDUFA4/NDUFA6/NDUFAB1/NDUFB1/NDUFB2/NDUFB4/NDUFB7/NDUFB9/NDUFC1/NDUFS1/NDUFS8/SDHB/UQCC3/UQCR10/UQCR11/UQCRQ
GO:0022627	CC	cytosolic small ribosomal subunit	22/451	45/20759	4.0458e-25	1.25797e-22	1.15923e-22	FAU/RPS11/RPS13/RPS14/RPS15/RPS15A/RPS17/RPS18/RPS19/RPS20/RPS21/RPS24/RPS27/RPS28/RPS29/RPS3/RPS3A/RPS4X/RPS5/RPS6/RPS8/RPS9
GO:0042773	BP	ATP synthesis coupled electron transport	28/451	102/20759	2.57459e-23	7.06346e-21	6.509e-21	COA6/COX4I1/COX5B/COX6A1/COX6B1/COX7A2/COX7A2L/COX7B/CYC1/NDUFA1/NDUFA12/NDUFA3/NDUFA4/NDUFA6/NDUFAB1/NDUFB1/NDUFB2/NDUFB4/NDUFB7/NDUFB9/NDUFC1/NDUFS1/NDUFS8/SDHB/UQCC3/UQCR10/UQCR11/UQCRQ
GO:0042775	BP	mitochondrial ATP synthesis coupled electron transport	28/451	102/20759	2.57459e-23	7.06346e-21	6.509e-21	COA6/COX4I1/COX5B/COX6A1/COX6B1/COX7A2/COX7A2L/COX7B/CYC1/NDUFA1/NDUFA12/NDUFA3/NDUFA4/NDUFA6/NDUFAB1/NDUFB1/NDUFB2/NDUFB4/NDUFB7/NDUFB9/NDUFC1/NDUFS1/NDUFS8/SDHB/UQCC3/UQCR10/UQCR11/UQCRQ
GO:0015935	CC	small ribosomal subunit	25/451	79/20759	1.16358e-22	3.01496e-20	2.7783e-20	AURKAIP1/CHCHD1/FAU/MRPS33/RPS11/RPS13/RPS14/RPS15/RPS15A/RPS17/RPS18/RPS19/RPS20/RPS21/RPS24/RPS27/RPS28/RPS29/RPS3/RPS3A/RPS4X/RPS5/RPS6/RPS8/RPS9
GO:0019646	BP	aerobic electron transport chain	26/451	94/20759	7.8733e-22	1.93269e-19	1.78098e-19	COX4I1/COX5B/COX6A1/COX6B1/COX7A2/COX7A2L/COX7B/CYC1/NDUFA1/NDUFA3/NDUFA4/NDUFA6/NDUFAB1/NDUFB1/NDUFB2/NDUFB4/NDUFB7/NDUFB9/NDUFC1/NDUFS1/NDUFS8/SDHB/UQCC3/UQCR10/UQCR11/UQCRQ
GO:0022904	BP	respiratory electron transport chain	28/451	123/20759	6.85305e-21	1.59813e-18	1.47268e-18	COA6/COX4I1/COX5B/COX6A1/COX6B1/COX7A2/COX7A2L/COX7B/CYC1/NDUFA1/NDUFA12/NDUFA3/NDUFA4/NDUFA6/NDUFAB1/NDUFB1/NDUFB2/NDUFB4/NDUFB7/NDUFB9/NDUFC1/NDUFS1/NDUFS8/SDHB/UQCC3/UQCR10/UQCR11/UQCRQ
GO:0009060	BP	aerobic respiration	34/451	199/20759	7.72746e-21	1.71623e-18	1.58151e-18	ATP5ME/ATP5MF/ATP5MG/ATP5PF/COA6/COX4I1/COX5B/COX6A1/COX6B1/COX7A2/COX7A2L/COX7B/CYC1/NDUFA1/NDUFA11/NDUFA12/NDUFA13/NDUFA3/NDUFA4/NDUFA6/NDUFAB1/NDUFB1/NDUFB2/NDUFB4/NDUFB7/NDUFB9/NDUFC1/NDUFS1/NDUFS8/SDHB/UQCC3/UQCR10/UQCR11/UQCRQ
GO:0045333	BP	cellular respiration	35/451	245/20759	8.19544e-19	1.73743e-16	1.60105e-16	ATP5ME/ATP5MF/ATP5MG/ATP5PF/COA6/COX4I1/COX5B/COX6A1/COX6B1/COX7A2/COX7A2L/COX7B/CYC1/NDUFA1/NDUFA11/NDUFA12/NDUFA13/NDUFA3/NDUFA4/NDUFA6/NDUFAB1/NDUFB1/NDUFB2/NDUFB4/NDUFB7/NDUFB9/NDUFC1/NDUFS1/NDUFS8/PRELID1/SDHB/UQCC3/UQCR10/UQCR11/UQCRQ
GO:0022900	BP	electron transport chain	30/451	175/20759	1.44285e-18	2.92585e-16	2.69618e-16	COA6/COX4I1/COX5B/COX6A1/COX6B1/COX7A2/COX7A2L/COX7B/CYC1/CYP19A1/FDX1/NDUFA1/NDUFA12/NDUFA3/NDUFA4/NDUFA6/NDUFAB1/NDUFB1/NDUFB2/NDUFB4/NDUFB7/NDUFB9/NDUFC1/NDUFS1/NDUFS8/SDHB/UQCC3/UQCR10/UQCR11/UQCRQ
GO:0042776	BP	proton motive force-driven mitochondrial ATP synthesis	20/451	67/20759	8.18157e-18	1.58995e-15	1.46515e-15	ATP5ME/ATP5MF/ATP5MG/ATP5PF/NDUFA1/NDUFA11/NDUFA12/NDUFA13/NDUFA3/NDUFA6/NDUFAB1/NDUFB1/NDUFB2/NDUFB4/NDUFB7/NDUFB9/NDUFC1/NDUFS1/NDUFS8/SDHB
GO:0015453	MF	oxidoreduction-driven active transmembrane transporter activity	20/451	68/20759	1.13612e-17	2.11954e-15	1.95316e-15	COX4I1/COX5B/COX6B1/COX7A2L/COX7B/CYC1/NDUFA1/NDUFA12/NDUFA3/NDUFA4/NDUFA6/NDUFB1/NDUFB2/NDUFB4/NDUFB7/NDUFB9/NDUFC1/NDUFS1/NDUFS8/UQCR10
GO:0009055	MF	electron transfer activity	24/451	117/20759	5.73367e-17	1.02853e-14	9.47796e-15	COX4I1/COX5B/COX6B1/COX7A2L/COX7B/CYC1/CYP19A1/FDX1/NDUFA1/NDUFA12/NDUFA3/NDUFA4/NDUFA6/NDUFB1/NDUFB2/NDUFB4/NDUFB7/NDUFB9/NDUFC1/NDUFS1/NDUFS8/SDHB/UQCR10/UQCR11
GO:0015980	BP	energy derivation by oxidation of organic compounds	38/451	338/20759	9.92957e-17	1.71524e-14	1.5806e-14	ADGRF5/ATP5ME/ATP5MF/ATP5MG/ATP5PF/COA6/COX4I1/COX5B/COX6A1/COX6B1/COX7A2/COX7A2L/COX7B/CYC1/GAA/NDUFA1/NDUFA11/NDUFA12/NDUFA13/NDUFA3/NDUFA4/NDUFA6/NDUFAB1/NDUFB1/NDUFB2/NDUFB4/NDUFB7/NDUFB9/NDUFC1/NDUFS1/NDUFS8/PPP1CA/PRELID1/SDHB/UQCC3/UQCR10/UQCR11/UQCRQ
