## Supplementary Tables for "Changes in neuronal genes in prenatally alcohol-exposed placentas associate with neuropsychological traits at the age of six" (part 2 of 3)

### Sheet: Table S7 (continued)
Supplementary Table S7. Pathway analysis of DEGs. Significantly enriched terms (BP, MF, CC) identified in GO enrichment analysis of a) PAE-associated DEGs (FDR<0.05) and b) PAE-associated DEGs (FDR<0.05) in the sensitivity analysis.
GO:0015986	BP	proton motive force-driven ATP synthesis	20/451	76/20759	1.28524e-16	2.14083e-14	1.97279e-14	ATP5ME/ATP5MF/ATP5MG/ATP5PF/NDUFA1/NDUFA11/NDUFA12/NDUFA13/NDUFA3/NDUFA6/NDUFAB1/NDUFB1/NDUFB2/NDUFB4/NDUFB7/NDUFB9/NDUFC1/NDUFS1/NDUFS8/SDHB
GO:0006754	BP	ATP biosynthetic process	21/451	101/20759	3.90883e-15	6.28648e-13	5.79301e-13	ATP5ME/ATP5MF/ATP5MG/ATP5PF/NDUFA1/NDUFA11/NDUFA12/NDUFA13/NDUFA3/NDUFA6/NDUFAB1/NDUFB1/NDUFB2/NDUFB4/NDUFB7/NDUFB9/NDUFC1/NDUFS1/NDUFS8/SDHB/UQCC3
GO:0005747	CC	mitochondrial respiratory chain complex I	16/451	51/20759	6.76154e-15	9.85495e-13	9.08137e-13	NDUFA1/NDUFA11/NDUFA12/NDUFA13/NDUFA3/NDUFA4/NDUFA6/NDUFAB1/NDUFB1/NDUFB2/NDUFB4/NDUFB7/NDUFB9/NDUFC1/NDUFS1/NDUFS8
GO:0030964	CC	NADH dehydrogenase complex	16/451	51/20759	6.76154e-15	9.85495e-13	9.08137e-13	NDUFA1/NDUFA11/NDUFA12/NDUFA13/NDUFA3/NDUFA4/NDUFA6/NDUFAB1/NDUFB1/NDUFB2/NDUFB4/NDUFB7/NDUFB9/NDUFC1/NDUFS1/NDUFS8
GO:0045271	CC	respiratory chain complex I	16/451	51/20759	6.76154e-15	9.85495e-13	9.08137e-13	NDUFA1/NDUFA11/NDUFA12/NDUFA13/NDUFA3/NDUFA4/NDUFA6/NDUFAB1/NDUFB1/NDUFB2/NDUFB4/NDUFB7/NDUFB9/NDUFC1/NDUFS1/NDUFS8
GO:1990204	CC	oxidoreductase complex	23/451	131/20759	9.19736e-15	1.29989e-12	1.19786e-12	CYC1/GPD1L/NDUFA1/NDUFA11/NDUFA12/NDUFA13/NDUFA3/NDUFA4/NDUFA6/NDUFAB1/NDUFB1/NDUFB2/NDUFB4/NDUFB7/NDUFB9/NDUFC1/NDUFS1/NDUFS8/SDHB/UQCC3/UQCR10/UQCR11/UQCRQ
GO:0009206	BP	purine ribonucleoside triphosphate biosynthetic process	21/451	112/20759	3.47874e-14	4.6033e-12	4.24196e-12	ATP5ME/ATP5MF/ATP5MG/ATP5PF/NDUFA1/NDUFA11/NDUFA12/NDUFA13/NDUFA3/NDUFA6/NDUFAB1/NDUFB1/NDUFB2/NDUFB4/NDUFB7/NDUFB9/NDUFC1/NDUFS1/NDUFS8/SDHB/UQCC3
GO:0000315	CC	organellar large ribosomal subunit	16/451	56/20759	3.55315e-14	4.6033e-12	4.24196e-12	MRPL1/MRPL11/MRPL14/MRPL20/MRPL21/MRPL22/MRPL23/MRPL27/MRPL33/MRPL34/MRPL40/MRPL41/MRPL52/MRPL54/MRPL55/MRPL57
GO:0005762	CC	mitochondrial large ribosomal subunit	16/451	56/20759	3.55315e-14	4.6033e-12	4.24196e-12	MRPL1/MRPL11/MRPL14/MRPL20/MRPL21/MRPL22/MRPL23/MRPL27/MRPL33/MRPL34/MRPL40/MRPL41/MRPL52/MRPL54/MRPL55/MRPL57
GO:0009145	BP	purine nucleoside triphosphate biosynthetic process	21/451	113/20759	4.18823e-14	5.27943e-12	4.86501e-12	ATP5ME/ATP5MF/ATP5MG/ATP5PF/NDUFA1/NDUFA11/NDUFA12/NDUFA13/NDUFA3/NDUFA6/NDUFAB1/NDUFB1/NDUFB2/NDUFB4/NDUFB7/NDUFB9/NDUFC1/NDUFS1/NDUFS8/SDHB/UQCC3
GO:0033108	BP	mitochondrial respiratory chain complex assembly	20/451	101/20759	4.78116e-14	5.65578e-12	5.21182e-12	COA5/COX14/COX17/NDUFA1/NDUFA11/NDUFA12/NDUFA13/NDUFA3/NDUFA6/NDUFAB1/NDUFB1/NDUFB2/NDUFB4/NDUFB7/NDUFB9/NDUFC1/NDUFS1/NDUFS8/PET100/UQCC3
GO:0000313	CC	organellar ribosome	19/451	89/20759	4.85058e-14	5.65578e-12	5.21182e-12	AURKAIP1/CHCHD1/MRPL1/MRPL11/MRPL14/MRPL20/MRPL21/MRPL22/MRPL23/MRPL27/MRPL33/MRPL34/MRPL40/MRPL41/MRPL52/MRPL54/MRPL55/MRPL57/MRPS33
GO:0005761	CC	mitochondrial ribosome	19/451	89/20759	4.85058e-14	5.65578e-12	5.21182e-12	AURKAIP1/CHCHD1/MRPL1/MRPL11/MRPL14/MRPL20/MRPL21/MRPL22/MRPL23/MRPL27/MRPL33/MRPL34/MRPL40/MRPL41/MRPL52/MRPL54/MRPL55/MRPL57/MRPS33
GO:0009201	BP	ribonucleoside triphosphate biosynthetic process	21/451	118/20759	1.02889e-13	1.17043e-11	1.07855e-11	ATP5ME/ATP5MF/ATP5MG/ATP5PF/NDUFA1/NDUFA11/NDUFA12/NDUFA13/NDUFA3/NDUFA6/NDUFAB1/NDUFB1/NDUFB2/NDUFB4/NDUFB7/NDUFB9/NDUFC1/NDUFS1/NDUFS8/SDHB/UQCC3
GO:0042254	BP	ribosome biogenesis	33/451	319/20759	1.22075e-13	1.35562e-11	1.24921e-11	EXOSC4/MRPL20/NOP10/POP5/RBIS/RIOX2/RPL10/RPL10A/RPL23A/RPL26/RPL35/RPL38/RPS11/RPS13/RPS14/RPS15/RPS15A/RPS17/RPS19/RPS19BP1/RPS21/RPS24/RPS27/RPS28/RPS3A/RPS4X/RPS5/RPS6/RPS8/RPS9/TENT4B/TRMT112/ZNF593
GO:0070069	CC	cytochrome complex	14/451	43/20759	1.88471e-13	2.04425e-11	1.88379e-11	COA6/COX4I1/COX5B/COX6A1/COX6B1/COX7A2/COX7A2L/COX7B/CYC1/NDUFA4/UQCC3/UQCR10/UQCR11/UQCRQ
GO:0009142	BP	nucleoside triphosphate biosynthetic process	21/451	126/20759	3.94957e-13	4.18655e-11	3.85792e-11	ATP5ME/ATP5MF/ATP5MG/ATP5PF/NDUFA1/NDUFA11/NDUFA12/NDUFA13/NDUFA3/NDUFA6/NDUFAB1/NDUFB1/NDUFB2/NDUFB4/NDUFB7/NDUFB9/NDUFC1/NDUFS1/NDUFS8/SDHB/UQCC3
GO:0005925	CC	focal adhesion	37/451	421/20759	6.00388e-13	6.22269e-11	5.73424e-11	ARPC2/ARPC3/CHP1/CYFIP1/DLC1/HSPG2/ITGA1/ITGB4/LRP1/PDGFRB/PPIB/RPL10A/RPL13A/RPL23/RPL30/RPL31/RPL37A/RPL38/RPL8/RPLP1/RPLP2/RPS11/RPS13/RPS14/RPS15/RPS17/RPS18/RPS19/RPS29/RPS3/RPS3A/RPS4X/RPS5/RPS8/RPS9/TRIOBP/VCL
GO:0030055	CC	cell-substrate junction	37/451	431/20759	1.21968e-12	1.23665e-10	1.13958e-10	ARPC2/ARPC3/CHP1/CYFIP1/DLC1/HSPG2/ITGA1/ITGB4/LRP1/PDGFRB/PPIB/RPL10A/RPL13A/RPL23/RPL30/RPL31/RPL37A/RPL38/RPL8/RPLP1/RPLP2/RPS11/RPS13/RPS14/RPS15/RPS17/RPS18/RPS19/RPS29/RPS3/RPS3A/RPS4X/RPS5/RPS8/RPS9/TRIOBP/VCL
GO:0022613	BP	ribonucleoprotein complex biogenesis	40/451	499/20759	1.28846e-12	1.27859e-10	1.17823e-10	EIF3B/EXOSC4/LSM2/MRPL20/NOP10/PHF5A/POP5/RBIS/RIOX2/RPL10/RPL10A/RPL13A/RPL23A/RPL26/RPL35/RPL38/RPS11/RPS13/RPS14/RPS15/RPS15A/RPS17/RPS19/RPS19BP1/RPS21/RPS24/RPS27/RPS28/RPS3A/RPS4X/RPS5/RPS6/RPS8/RPS9/SNRPD1/SNRPG/SRSF6/TENT4B/TRMT112/ZNF593
GO:0010257	BP	NADH dehydrogenase complex assembly	15/451	60/20759	1.95785e-12	1.86355e-10	1.71727e-10	NDUFA1/NDUFA11/NDUFA12/NDUFA13/NDUFA3/NDUFA6/NDUFAB1/NDUFB1/NDUFB2/NDUFB4/NDUFB7/NDUFB9/NDUFC1/NDUFS1/NDUFS8
GO:0032981	BP	mitochondrial respiratory chain complex I assembly	15/451	60/20759	1.95785e-12	1.86355e-10	1.71727e-10	NDUFA1/NDUFA11/NDUFA12/NDUFA13/NDUFA3/NDUFA6/NDUFAB1/NDUFB1/NDUFB2/NDUFB4/NDUFB7/NDUFB9/NDUFC1/NDUFS1/NDUFS8
GO:0008137	MF	NADH dehydrogenase (ubiquinone) activity	13/451	41/20759	2.05055e-12	1.91275e-10	1.76261e-10	NDUFA1/NDUFA12/NDUFA3/NDUFA4/NDUFA6/NDUFB1/NDUFB2/NDUFB4/NDUFB7/NDUFB9/NDUFC1/NDUFS1/NDUFS8
GO:0050136	MF	NADH dehydrogenase (quinone) activity	13/451	42/20759	2.91164e-12	2.66273e-10	2.45371e-10	NDUFA1/NDUFA12/NDUFA3/NDUFA4/NDUFA6/NDUFB1/NDUFB2/NDUFB4/NDUFB7/NDUFB9/NDUFC1/NDUFS1/NDUFS8
GO:0032040	CC	small-subunit processome	16/451	74/20759	4.01004e-12	3.5967e-10	3.31437e-10	RPS11/RPS13/RPS14/RPS15A/RPS17/RPS19/RPS19BP1/RPS24/RPS27/RPS28/RPS3A/RPS4X/RPS5/RPS6/RPS8/RPS9
GO:0003954	MF	NADH dehydrogenase activity	13/451	44/20759	5.69391e-12	5.01064e-10	4.61732e-10	NDUFA1/NDUFA12/NDUFA3/NDUFA4/NDUFA6/NDUFB1/NDUFB2/NDUFB4/NDUFB7/NDUFB9/NDUFC1/NDUFS1/NDUFS8
GO:0003955	MF	NAD(P)H dehydrogenase (quinone) activity	13/451	45/20759	7.85038e-12	6.78041e-10	6.24817e-10	NDUFA1/NDUFA12/NDUFA3/NDUFA4/NDUFA6/NDUFB1/NDUFB2/NDUFB4/NDUFB7/NDUFB9/NDUFC1/NDUFS1/NDUFS8
GO:0042274	BP	ribosomal small subunit biogenesis	18/451	103/20759	8.35637e-12	7.0862e-10	6.52997e-10	RPS11/RPS13/RPS14/RPS15/RPS15A/RPS17/RPS19/RPS19BP1/RPS21/RPS24/RPS27/RPS28/RPS3A/RPS4X/RPS5/RPS6/RPS8/RPS9
GO:0015399	MF	primary active transmembrane transporter activity	22/451	165/20759	1.11698e-11	9.30281e-10	8.57258e-10	ATP6V0B/ATP6V1F/COX4I1/COX5B/COX6B1/COX7A2L/COX7B/CYC1/NDUFA1/NDUFA12/NDUFA3/NDUFA4/NDUFA6/NDUFB1/NDUFB2/NDUFB4/NDUFB7/NDUFB9/NDUFC1/NDUFS1/NDUFS8/UQCR10
GO:0016655	MF	oxidoreductase activity, acting on NAD(P)H, quinone or similar compound as acceptor	14/451	57/20759	1.40188e-11	1.14708e-09	1.05704e-09	DCXR/NDUFA1/NDUFA12/NDUFA3/NDUFA4/NDUFA6/NDUFB1/NDUFB2/NDUFB4/NDUFB7/NDUFB9/NDUFC1/NDUFS1/NDUFS8
GO:0046034	BP	ATP metabolic process	25/451	220/20759	1.58001e-11	1.27054e-09	1.17081e-09	AK2/ATP5IF1/ATP5ME/ATP5MF/ATP5MG/ATP5PF/FIS1/NCOR1/NDUFA1/NDUFA11/NDUFA12/NDUFA13/NDUFA3/NDUFA6/NDUFAB1/NDUFB1/NDUFB2/NDUFB4/NDUFB7/NDUFB9/NDUFC1/NDUFS1/NDUFS8/SDHB/UQCC3
GO:0006120	BP	mitochondrial electron transport, NADH to ubiquinone	13/451	51/20759	4.54878e-11	3.59585e-09	3.31359e-09	NDUFA1/NDUFA3/NDUFA4/NDUFA6/NDUFAB1/NDUFB1/NDUFB2/NDUFB4/NDUFB7/NDUFB9/NDUFC1/NDUFS1/NDUFS8
GO:0009199	BP	ribonucleoside triphosphate metabolic process	26/451	251/20759	5.02253e-11	3.90418e-09	3.59772e-09	AK2/ATP5IF1/ATP5ME/ATP5MF/ATP5MG/ATP5PF/ENTPD4/FIS1/NCOR1/NDUFA1/NDUFA11/NDUFA12/NDUFA13/NDUFA3/NDUFA6/NDUFAB1/NDUFB1/NDUFB2/NDUFB4/NDUFB7/NDUFB9/NDUFC1/NDUFS1/NDUFS8/SDHB/UQCC3
GO:0032543	BP	mitochondrial translation	19/451	130/20759	5.69362e-11	4.35329e-09	4.01157e-09	AURKAIP1/CHCHD1/MRPL1/MRPL11/MRPL14/MRPL20/MRPL21/MRPL22/MRPL23/MRPL27/MRPL33/MRPL34/MRPL40/MRPL41/MRPL52/MRPL54/MRPL55/MRPL57/MRPS33
GO:0009205	BP	purine ribonucleoside triphosphate metabolic process	25/451	244/20759	1.50349e-10	1.13101e-08	1.04223e-08	AK2/ATP5IF1/ATP5ME/ATP5MF/ATP5MG/ATP5PF/FIS1/NCOR1/NDUFA1/NDUFA11/NDUFA12/NDUFA13/NDUFA3/NDUFA6/NDUFAB1/NDUFB1/NDUFB2/NDUFB4/NDUFB7/NDUFB9/NDUFC1/NDUFS1/NDUFS8/SDHB/UQCC3
GO:0009141	BP	nucleoside triphosphate metabolic process	26/451	266/20759	1.81975e-10	1.3472e-08	1.24145e-08	AK2/ATP5IF1/ATP5ME/ATP5MF/ATP5MG/ATP5PF/ENTPD4/FIS1/NCOR1/NDUFA1/NDUFA11/NDUFA12/NDUFA13/NDUFA3/NDUFA6/NDUFAB1/NDUFB1/NDUFB2/NDUFB4/NDUFB7/NDUFB9/NDUFC1/NDUFS1/NDUFS8/SDHB/UQCC3
GO:0009152	BP	purine ribonucleotide biosynthetic process	23/451	211/20759	2.40551e-10	1.75302e-08	1.61541e-08	AK2/ATP5ME/ATP5MF/ATP5MG/ATP5PF/GUCY1A2/NDUFA1/NDUFA11/NDUFA12/NDUFA13/NDUFA3/NDUFA6/NDUFAB1/NDUFB1/NDUFB2/NDUFB4/NDUFB7/NDUFB9/NDUFC1/NDUFS1/NDUFS8/SDHB/UQCC3
GO:0009144	BP	purine nucleoside triphosphate metabolic process	25/451	250/20759	2.5262e-10	1.81265e-08	1.67036e-08	AK2/ATP5IF1/ATP5ME/ATP5MF/ATP5MG/ATP5PF/FIS1/NCOR1/NDUFA1/NDUFA11/NDUFA12/NDUFA13/NDUFA3/NDUFA6/NDUFAB1/NDUFB1/NDUFB2/NDUFB4/NDUFB7/NDUFB9/NDUFC1/NDUFS1/NDUFS8/SDHB/UQCC3
GO:0009260	BP	ribonucleotide biosynthetic process	23/451	226/20759	9.42053e-10	6.65717e-08	6.13461e-08	AK2/ATP5ME/ATP5MF/ATP5MG/ATP5PF/GUCY1A2/NDUFA1/NDUFA11/NDUFA12/NDUFA13/NDUFA3/NDUFA6/NDUFAB1/NDUFB1/NDUFB2/NDUFB4/NDUFB7/NDUFB9/NDUFC1/NDUFS1/NDUFS8/SDHB/UQCC3
GO:0046390	BP	ribose phosphate biosynthetic process	23/451	233/20759	1.71244e-09	1.19206e-07	1.09849e-07	AK2/ATP5ME/ATP5MF/ATP5MG/ATP5PF/GUCY1A2/NDUFA1/NDUFA11/NDUFA12/NDUFA13/NDUFA3/NDUFA6/NDUFAB1/NDUFB1/NDUFB2/NDUFB4/NDUFB7/NDUFB9/NDUFC1/NDUFS1/NDUFS8/SDHB/UQCC3
GO:0030684	CC	preribosome	16/451	109/20759	1.77311e-09	1.21615e-07	1.12068e-07	RPS11/RPS13/RPS14/RPS15A/RPS17/RPS19/RPS19BP1/RPS24/RPS27/RPS28/RPS3A/RPS4X/RPS5/RPS6/RPS8/RPS9
GO:0006164	BP	purine nucleotide biosynthetic process	24/451	256/20759	2.13922e-09	1.44599e-07	1.33249e-07	AK2/ATP5ME/ATP5MF/ATP5MG/ATP5PF/GUCY1A2/GUK1/NDUFA1/NDUFA11/NDUFA12/NDUFA13/NDUFA3/NDUFA6/NDUFAB1/NDUFB1/NDUFB2/NDUFB4/NDUFB7/NDUFB9/NDUFC1/NDUFS1/NDUFS8/SDHB/UQCC3
GO:0140053	BP	mitochondrial gene expression	19/451	164/20759	3.21667e-09	2.14322e-07	1.97499e-07	AURKAIP1/CHCHD1/MRPL1/MRPL11/MRPL14/MRPL20/MRPL21/MRPL22/MRPL23/MRPL27/MRPL33/MRPL34/MRPL40/MRPL41/MRPL52/MRPL54/MRPL55/MRPL57/MRPS33
GO:0072522	BP	purine-containing compound biosynthetic process	24/451	264/20759	3.95013e-09	2.59484e-07	2.39116e-07	AK2/ATP5ME/ATP5MF/ATP5MG/ATP5PF/GUCY1A2/GUK1/NDUFA1/NDUFA11/NDUFA12/NDUFA13/NDUFA3/NDUFA6/NDUFAB1/NDUFB1/NDUFB2/NDUFB4/NDUFB7/NDUFB9/NDUFC1/NDUFS1/NDUFS8/SDHB/UQCC3
GO:0016651	MF	oxidoreductase activity, acting on NAD(P)H	14/451	86/20759	4.65656e-09	3.01642e-07	2.77964e-07	DCXR/NDUFA1/NDUFA12/NDUFA3/NDUFA4/NDUFA6/NDUFB1/NDUFB2/NDUFB4/NDUFB7/NDUFB9/NDUFC1/NDUFS1/NDUFS8
GO:0045277	CC	respiratory chain complex IV	9/451	28/20759	4.76849e-09	3.04661e-07	2.80746e-07	COA6/COX4I1/COX5B/COX6A1/COX6B1/COX7A2/COX7A2L/COX7B/NDUFA4
GO:0019843	MF	rRNA binding	12/451	67/20759	1.94407e-08	1.22529e-06	1.12911e-06	MRPL11/MRPL20/RPL23/RPL23A/RPL8/RPS11/RPS13/RPS18/RPS3/RPS4X/RPS5/RPS9
GO:0009165	BP	nucleotide biosynthetic process	24/451	293/20759	3.011e-08	1.87244e-06	1.72546e-06	AK2/ATP5ME/ATP5MF/ATP5MG/ATP5PF/GUCY1A2/GUK1/NDUFA1/NDUFA11/NDUFA12/NDUFA13/NDUFA3/NDUFA6/NDUFAB1/NDUFB1/NDUFB2/NDUFB4/NDUFB7/NDUFB9/NDUFC1/NDUFS1/NDUFS8/SDHB/UQCC3
GO:1901293	BP	nucleoside phosphate biosynthetic process	24/451	295/20759	3.42907e-08	2.10437e-06	1.93918e-06	AK2/ATP5ME/ATP5MF/ATP5MG/ATP5PF/GUCY1A2/GUK1/NDUFA1/NDUFA11/NDUFA12/NDUFA13/NDUFA3/NDUFA6/NDUFAB1/NDUFB1/NDUFB2/NDUFB4/NDUFB7/NDUFB9/NDUFC1/NDUFS1/NDUFS8/SDHB/UQCC3
GO:0005751	CC	mitochondrial respiratory chain complex IV	8/451	25/20759	3.64815e-08	2.18141e-06	2.01017e-06	COX4I1/COX5B/COX6A1/COX6B1/COX7A2/COX7A2L/COX7B/NDUFA4
GO:0006123	BP	mitochondrial electron transport, cytochrome c to oxygen	8/451	25/20759	3.64815e-08	2.18141e-06	2.01017e-06	COX4I1/COX5B/COX6A1/COX6B1/COX7A2/COX7A2L/COX7B/NDUFA4
GO:0009150	BP	purine ribonucleotide metabolic process	30/451	446/20759	5.13726e-08	3.03293e-06	2.79486e-06	AK2/ATP5IF1/ATP5ME/ATP5MF/ATP5MG/ATP5PF/ENTPD4/FIS1/GUCY1A2/GUK1/HINT1/NCOR1/NDUFA1/NDUFA11/NDUFA12/NDUFA13/NDUFA3/NDUFA6/NDUFAB1/NDUFB1/NDUFB2/NDUFB4/NDUFB7/NDUFB9/NDUFC1/NDUFS1/NDUFS8/NUDT3/SDHB/UQCC3
GO:0005759	CC	mitochondrial matrix	31/451	491/20759	1.27304e-07	7.42181e-06	6.83923e-06	ALKBH7/AURKAIP1/CHCHD1/DNAJC19/ECI1/FDX1/MPG/MRPL1/MRPL11/MRPL14/MRPL20/MRPL21/MRPL22/MRPL23/MRPL27/MRPL33/MRPL34/MRPL40/MRPL41/MRPL52/MRPL54/MRPL55/MRPL57/MRPS33/NDUFAB1/NDUFS1/NDUFS8/PRDX5/RPS3/SMDT1/TXN2
GO:0009259	BP	ribonucleotide metabolic process	30/451	466/20759	1.34122e-07	7.7228e-06	7.11659e-06	AK2/ATP5IF1/ATP5ME/ATP5MF/ATP5MG/ATP5PF/ENTPD4/FIS1/GUCY1A2/GUK1/HINT1/NCOR1/NDUFA1/NDUFA11/NDUFA12/NDUFA13/NDUFA3/NDUFA6/NDUFAB1/NDUFB1/NDUFB2/NDUFB4/NDUFB7/NDUFB9/NDUFC1/NDUFS1/NDUFS8/NUDT3/SDHB/UQCC3
GO:0019693	BP	ribose phosphate metabolic process	30/451	480/20759	2.53425e-07	1.44143e-05	1.32829e-05	AK2/ATP5IF1/ATP5ME/ATP5MF/ATP5MG/ATP5PF/ENTPD4/FIS1/GUCY1A2/GUK1/HINT1/NCOR1/NDUFA1/NDUFA11/NDUFA12/NDUFA13/NDUFA3/NDUFA6/NDUFAB1/NDUFB1/NDUFB2/NDUFB4/NDUFB7/NDUFB9/NDUFC1/NDUFS1/NDUFS8/NUDT3/SDHB/UQCC3
GO:0016072	BP	rRNA metabolic process	21/451	266/20759	4.08507e-07	2.29551e-05	2.11532e-05	EXOSC4/NOP10/POP5/RPL10A/RPL26/RPL35/RPS14/RPS15/RPS17/RPS19/RPS21/RPS24/RPS27/RPS28/RPS6/RPS8/SMARCA4/TCOF1/TENT4B/TRIR/TRMT112
GO:1902600	BP	proton transmembrane transport	16/451	161/20759	4.77239e-07	2.64981e-05	2.44181e-05	ATP5ME/ATP5MF/ATP5MG/ATP5PF/ATP6V0B/ATP6V1F/CHP1/COX17/COX4I1/COX5B/COX6B1/COX7A2L/COX7B/CYC1/NDUFA4/UQCR10
GO:1990351	CC	transporter complex	29/451	471/20759	5.48227e-07	3.00815e-05	2.77202e-05	ATP6V0B/ATP6V1F/CHP1/CLIC3/CYC1/MFSD8/NDUFA1/NDUFA11/NDUFA12/NDUFA13/NDUFA3/NDUFA4/NDUFA6/NDUFAB1/NDUFB1/NDUFB2/NDUFB4/NDUFB7/NDUFB9/NDUFC1/NDUFS1/NDUFS8/SMDT1/TIMM8B/TMEM37/UQCC3/UQCR10/UQCR11/UQCRQ
GO:0042255	BP	ribosome assembly	10/451	62/20759	8.30468e-07	4.50384e-05	4.15031e-05	MRPL20/RPL10/RPL23A/RPL38/RPS14/RPS15/RPS19/RPS27/RPS28/RPS5
GO:0000028	BP	ribosomal small subunit assembly	6/451	18/20759	1.51292e-06	8.11064e-05	7.47399e-05	RPS14/RPS15/RPS19/RPS27/RPS28/RPS5
GO:1902495	CC	transmembrane transporter complex	27/451	444/20759	1.71609e-06	9.09527e-05	8.38132e-05	ATP6V0B/ATP6V1F/CLIC3/CYC1/MFSD8/NDUFA1/NDUFA11/NDUFA12/NDUFA13/NDUFA3/NDUFA4/NDUFA6/NDUFAB1/NDUFB1/NDUFB2/NDUFB4/NDUFB7/NDUFB9/NDUFC1/NDUFS1/NDUFS8/SMDT1/TMEM37/UQCC3/UQCR10/UQCR11/UQCRQ
GO:0006364	BP	rRNA processing	18/451	224/20759	2.13414e-06	0.000111839	0.00010306	EXOSC4/NOP10/POP5/RPL10A/RPL26/RPL35/RPS14/RPS15/RPS17/RPS19/RPS21/RPS24/RPS27/RPS28/RPS6/RPS8/TENT4B/TRMT112
GO:0015078	MF	proton transmembrane transporter activity	14/451	143/20759	2.95952e-06	0.000153369	0.00014133	ATP5ME/ATP5MF/ATP5MG/ATP5PF/ATP6V0B/ATP6V1F/CHP1/COX4I1/COX5B/COX6B1/COX7A2L/COX7B/CYC1/UQCR10
GO:0006626	BP	protein targeting to mitochondrion	12/451	106/20759	3.32221e-06	0.000170272	0.000156906	ATP5IF1/BCAP31/DNAJC19/FIS1/NDUFA13/PDCD5/ROMO1/TIMM17B/TIMM8B/UBE2D3/UBL5/VPS11
GO:0070585	BP	protein localization to mitochondrion	13/451	127/20759	4.0665e-06	0.000206154	0.000189972	ATP5IF1/BCAP31/DNAJC19/FIS1/ISG15/NDUFA13/PDCD5/ROMO1/TIMM17B/TIMM8B/UBE2D3/UBL5/VPS11
GO:0022804	MF	active transmembrane transporter activity	26/451	454/20759	7.85194e-06	0.000393779	0.000362869	ATP6V0B/ATP6V1F/CHP1/COX4I1/COX5B/COX6B1/COX7A2L/COX7B/CYC1/NDUFA1/NDUFA12/NDUFA3/NDUFA4/NDUFA6/NDUFB1/NDUFB2/NDUFB4/NDUFB7/NDUFB9/NDUFC1/NDUFS1/NDUFS8/SLC12A9/SLC35E1/SLC44A2/UQCR10
GO:0006122	BP	mitochondrial electron transport, ubiquinol to cytochrome c	5/451	14/20759	8.06063e-06	0.000399944	0.00036855	CYC1/UQCC3/UQCR10/UQCR11/UQCRQ
GO:0006605	BP	protein targeting	21/451	327/20759	1.07889e-05	0.00052968	0.000488102	ATP5IF1/BCAP31/CHP1/CLU/DNAJC19/FIS1/GABARAP/MAN1A1/NDUFA13/PDCD5/ROMO1/SEC61B/SPCS1/TIMM17B/TIMM8B/TRAM2/UBE2D3/UBL5/VPS11/VPS13A/ZFAND2A
GO:0005750	CC	mitochondrial respiratory chain complex III	5/451	15/20759	1.18754e-05	0.000570997	0.000526176	CYC1/UQCC3/UQCR10/UQCR11/UQCRQ
GO:0045275	CC	respiratory chain complex III	5/451	15/20759	1.18754e-05	0.000570997	0.000526176	CYC1/UQCC3/UQCR10/UQCR11/UQCRQ
GO:0072655	BP	establishment of protein localization to mitochondrion	12/451	120/20759	1.21056e-05	0.000576128	0.000530905	ATP5IF1/BCAP31/DNAJC19/FIS1/NDUFA13/PDCD5/ROMO1/TIMM17B/TIMM8B/UBE2D3/UBL5/VPS11
GO:0022618	BP	protein-RNA complex assembly	17/451	234/20759	1.55056e-05	0.000730487	0.000673146	EIF3B/LSM2/MRPL20/PHF5A/RPL10/RPL13A/RPL23A/RPL38/RPS14/RPS15/RPS19/RPS27/RPS28/RPS5/SNRPD1/SNRPG/SRSF6
GO:0004129	MF	cytochrome-c oxidase activity	5/451	16/20759	1.69654e-05	0.000791268	0.000729157	COX4I1/COX5B/COX6B1/COX7A2L/COX7B
GO:0016675	MF	oxidoreductase activity, acting on a heme group of donors	5/451	17/20759	2.36063e-05	0.0010901	0.00100453	COX4I1/COX5B/COX6B1/COX7A2L/COX7B
GO:0071826	BP	protein-RNA complex organization	17/451	244/20759	2.65634e-05	0.00121463	0.00111928	EIF3B/LSM2/MRPL20/PHF5A/RPL10/RPL13A/RPL23A/RPL38/RPS14/RPS15/RPS19/RPS27/RPS28/RPS5/SNRPD1/SNRPG/SRSF6
GO:1901798	BP	positive regulation of signal transduction by p53 class mediator	6/451	30/20759	3.87887e-05	0.00175641	0.00161854	PMAIP1/RPL23/RPL26/RPS15/RPS20/ZNHIT1
GO:0072594	BP	establishment of protein localization to organelle	24/451	454/20759	6.28024e-05	0.00281644	0.00259536	ATP5IF1/BCAP31/CHP1/CLU/DNAJC19/FIS1/GLI3/KPNA6/MAN1A1/NDUFA13/PDCD5/RANGRF/ROMO1/RPL23/SEC61B/SPCS1/TIMM17B/TIMM8B/TRAM2/UBE2D3/UBL5/VPS11/VPS13A/ZFAND2A
GO:0055105	MF	ubiquitin-protein transferase inhibitor activity	4/451	11/20759	6.42692e-05	0.00285478	0.00263069	OTUB1/RPL23/RPS15/RPS20
GO:1905368	CC	peptidase complex	11/451	122/20759	7.26108e-05	0.00319488	0.00294409	ENY2/PSMA7/PSMB1/PSMB3/PSMC3/PSMD4/PSMD8/SPCS1/TADA2B/USP22/ZFAND2A
GO:0071005	CC	U2-type precatalytic spliceosome	7/451	50/20759	9.71721e-05	0.00423561	0.00390314	LSM2/LSM3/LSM7/PHF5A/SNRPD1/SNRPG/SRRM2
GO:1904949	CC	ATPase complex	12/451	149/20759	0.000103492	0.00446931	0.00411849	ATP5ME/ATP5MF/ATP5MG/ATP5PF/ATP6V0B/ATP6V1F/BAZ2A/INO80C/INO80D/MBD2/SMARCA4/ZNHIT1
GO:0008637	BP	apoptotic mitochondrial changes	10/451	107/20759	0.000113838	0.00484297	0.00446281	ATP5IF1/CLU/FIS1/HGF/IFI6/JTB/NDUFS1/PDCD5/PMAIP1/PRELID1
GO:0003714	MF	transcription corepressor activity	14/451	198/20759	0.000115222	0.00484297	0.00446281	CCAR1/HIPK2/HSBP1/HSBP1L1/NCOR1/PFDN5/RIOX2/SETD5/SMARCA4/SPEN/SRSF2/TCERG1/UXT/YAF2
GO:0005765	CC	lysosomal membrane	23/451	443/20759	0.000116298	0.00484297	0.00446281	AP1B1/ATP6V0B/ATP6V1F/ATRAID/CD164/CD63/CLTA/ENPEP/ENTPD4/GAA/LAMTOR4/LAMTOR5/LRP1/MFSD8/NEU1/SLC44A2/SNAP29/SNAPIN/TMEM59/VAMP8/VAPA/VPS11/VPS13A
GO:0098852	CC	lytic vacuole membrane	23/451	443/20759	0.000116298	0.00484297	0.00446281	AP1B1/ATP6V0B/ATP6V1F/ATRAID/CD164/CD63/CLTA/ENPEP/ENTPD4/GAA/LAMTOR4/LAMTOR5/LRP1/MFSD8/NEU1/SLC44A2/SNAP29/SNAPIN/TMEM59/VAMP8/VAPA/VPS11/VPS13A
GO:0071011	CC	precatalytic spliceosome	7/451	53/20759	0.000141793	0.00585109	0.0053918	LSM2/LSM3/LSM7/PHF5A/SNRPD1/SNRPG/SRRM2
GO:0048027	MF	mRNA 5'-UTR binding	5/451	24/20759	0.000143015	0.00585109	0.0053918	RPL26/RPL41/RPS13/RPS14/RPS3A
GO:0031970	CC	organelle envelope lumen	9/451	90/20759	0.00014836	0.00601696	0.00554466	AK2/CCAR1/COA6/COX17/HSD3B1/NDUFB7/NDUFS1/PRELID1/TIMM8B
GO:0045862	BP	positive regulation of proteolysis	19/451	336/20759	0.000153226	0.00616076	0.00567716	ATP5IF1/AURKAIP1/BCAP31/CLU/DLC1/ELOB/FIS1/GABARAP/NDUFA13/PDCD5/PMAIP1/PRELID1/PSENEN/PSMC3/RBX1/RPS3/S100A10/SOX7/ZFAND2A
GO:0001836	BP	release of cytochrome c from mitochondria	7/451	55/20759	0.000179837	0.00716887	0.00660614	CLU/FIS1/HGF/IFI6/PDCD5/PMAIP1/PRELID1
GO:0005774	CC	vacuolar membrane	24/451	487/20759	0.000182813	0.00722578	0.00665859	AP1B1/ATP6V0B/ATP6V1F/ATRAID/CD164/CD63/CLTA/ENPEP/ENTPD4/GAA/GABARAP/LAMTOR4/LAMTOR5/LRP1/MFSD8/NEU1/SLC44A2/SNAP29/SNAPIN/TMEM59/VAMP8/VAPA/VPS11/VPS13A
GO:0045263	CC	proton-transporting ATP synthase complex, coupling factor F(o)	4/451	14/20759	0.0001851	0.00725469	0.00668523	ATP5ME/ATP5MF/ATP5MG/ATP5PF
GO:0017004	BP	cytochrome complex assembly	6/451	40/20759	0.0002087	0.00811147	0.00747475	COA5/COA6/COX14/COX17/PET100/UQCC3
GO:0033177	CC	proton-transporting two-sector ATPase complex, proton-transporting domain	5/451	26/20759	0.000213553	0.00823149	0.00758535	ATP5ME/ATP5MF/ATP5MG/ATP5PF/ATP6V0B
GO:0034774	CC	secretory granule lumen	18/451	322/20759	0.000261063	0.00998031	0.00919689	A2M/CLU/CRISPLD2/CYFIP1/DYNC1H1/FTL/GSTP1/HGF/MIF/NEU1/PSMB1/PSMC3/ROCK1/S100A11/S100P/VCL/VPS13A/VWF
GO:0060205	CC	cytoplasmic vesicle lumen	18/451	325/20759	0.00029205	0.0110741	0.0102049	A2M/CLU/CRISPLD2/CYFIP1/DYNC1H1/FTL/GSTP1/HGF/MIF/NEU1/PSMB1/PSMC3/ROCK1/S100A11/S100P/VCL/VPS13A/VWF
GO:0031983	CC	vesicle lumen	18/451	326/20759	0.000303067	0.0113992	0.0105044	A2M/CLU/CRISPLD2/CYFIP1/DYNC1H1/FTL/GSTP1/HGF/MIF/NEU1/PSMB1/PSMC3/ROCK1/S100A11/S100P/VCL/VPS13A/VWF
GO:0005758	CC	mitochondrial intermembrane space	8/451	80/20759	0.000344393	0.01285	0.0118413	AK2/COA6/COX17/HSD3B1/NDUFB7/NDUFS1/PRELID1/TIMM8B
GO:0000502	CC	proteasome complex	7/451	62/20759	0.000382579	0.0141615	0.0130499	PSMA7/PSMB1/PSMB3/PSMC3/PSMD4/PSMD8/ZFAND2A
GO:0008535	BP	respiratory chain complex IV assembly	5/451	30/20759	0.000430735	0.0158185	0.0145768	COA5/COA6/COX14/COX17/PET100
GO:0046933	MF	proton-transporting ATP synthase activity, rotational mechanism	4/451	18/20759	0.000528141	0.0192441	0.0177336	ATP5ME/ATP5MF/ATP5MG/ATP5PF
GO:1901796	BP	regulation of signal transduction by p53 class mediator	9/451	108/20759	0.000583289	0.0210888	0.0194334	HIPK2/MIF/PMAIP1/RPL23/RPL26/RPS15/RPS20/TWIST1/ZNHIT1
GO:0140694	BP	non-membrane-bounded organelle assembly	20/451	413/20759	0.000767877	0.0275491	0.0253866	DYNC1H1/LSM3/MRPL20/NCOR1/NEK7/PDGFRB/POGZ/PPP1R35/PRRC2C/RANGRF/RPL10/RPL23A/RPL38/RPS14/RPS15/RPS19/RPS27/RPS28/RPS3/RPS5
GO:1900221	BP	regulation of amyloid-beta clearance	4/451	20/20759	0.000807948	0.0287654	0.0265074	CLU/IFNGR1/LRP1/ROCK1
GO:0032835	BP	glomerulus development	7/451	71/20759	0.000875332	0.0309284	0.0285006	CD34/ENPEP/JAG1/LAMB2/MEF2C/MYO1E/PDGFRB
GO:0005604	CC	basement membrane	8/451	92/20759	0.000882408	0.0309422	0.0285134	EGFL6/HSPG2/ITGB4/LAMA4/LAMB2/LAMC1/LAMC3/MMRN2
GO:0016469	CC	proton-transporting two-sector ATPase complex	6/451	52/20759	0.000888991	0.0309422	0.0285134	ATP5ME/ATP5MF/ATP5MG/ATP5PF/ATP6V0B/ATP6V1F
GO:1901874	BP	negative regulation of post-translational protein modification	8/451	94/20759	0.00101638	0.035114	0.0323577	BEX3/CHP1/COPS9/ISG15/RPL23/RPS3/TRIM44/UBE2B
GO:0051540	MF	metal cluster binding	7/451	73/20759	0.00103341	0.0353459	0.0325714	FDX1/GLRX3/GSTP1/NDUFS1/NDUFS8/RPS3/SDHB
GO:0007006	BP	mitochondrial membrane organization	9/451	117/20759	0.00103825	0.0353459	0.0325714	ALKBH7/ATP5IF1/MICOS13/NDUFA13/PDCD5/PMAIP1/ROMO1/TIMM8B/UQCC3
GO:0035306	BP	positive regulation of dephosphorylation	6/451	54/20759	0.00108744	0.0363442	0.0334913	CDH5/DLC1/ITGA1/MEF2C/PDGFRB/ROCK1
GO:0005684	CC	U2-type spliceosomal complex	8/451	95/20759	0.00108921	0.0363442	0.0334913	AQR/LSM2/LSM3/LSM7/PHF5A/SNRPD1/SNRPG/SRRM2
GO:0031466	CC	Cul5-RING ubiquitin ligase complex	3/451	10/20759	0.00109095	0.0363442	0.0334913	ELOB/ELOC/RBX1
GO:0005776	CC	autophagosome	9/451	119/20759	0.00117071	0.0384423	0.0354248	ATG9B/ENTPD4/FTL/GAA/GABARAP/NRBF2/SNAP29/TBC1D5/VPS11
GO:0005753	CC	mitochondrial proton-transporting ATP synthase complex	4/451	22/20759	0.00117866	0.0384423	0.0354248	ATP5ME/ATP5MF/ATP5MG/ATP5PF
GO:0035024	BP	negative regulation of Rho protein signal transduction	4/451	22/20759	0.00117866	0.0384423	0.0354248	ABL2/ARHGAP42/DLC1/KANK1
GO:0043516	BP	regulation of DNA damage response, signal transduction by p53 class mediator	5/451	38/20759	0.00131573	0.042321	0.038999	MIF/PMAIP1/RPL26/TWIST1/ZNHIT1
GO:1902229	BP	regulation of intrinsic apoptotic signaling pathway in response to DNA damage	5/451	38/20759	0.00131573	0.042321	0.038999	CLU/MIF/RPL26/RPS3/TPT1
GO:0045259	CC	proton-transporting ATP synthase complex	4/451	23/20759	0.00140253	0.0444993	0.0410062	ATP5ME/ATP5MF/ATP5MG/ATP5PF
GO:2000114	BP	regulation of establishment of cell polarity	4/451	23/20759	0.00140253	0.0444993	0.0410062	ABL2/CDH5/KANK1/ROCK1
GO:0004601	MF	peroxidase activity	6/451	57/20759	0.00144672	0.0452885	0.0417335	GPX4/GSTP1/HBG2/PRDX2/PRDX5/TXNDC17
GO:0036464	CC	cytoplasmic ribonucleoprotein granule	14/451	255/20759	0.00145355	0.0452885	0.0417335	EIF3B/HIPK2/LARP1B/LSM2/LSM3/MCRIP2/PRRC2C/PSMC3/ROCK1/RPL28/RPS4X/RPS6/SNRPG/TSTD1
GO:0000276	CC	mitochondrial proton-transporting ATP synthase complex, coupling factor F(o)	3/451	11/20759	0.00147595	0.0452885	0.0417335	ATP5ME/ATP5MG/ATP5PF
GO:0005688	CC	U6 snRNP	3/451	11/20759	0.00147595	0.0452885	0.0417335	LSM2/LSM3/LSM7
GO:0072015	BP	podocyte development	3/451	11/20759	0.00147595	0.0452885	0.0417335	JAG1/LAMB2/MYO1E
GO:0061005	BP	cell differentiation involved in kidney development	6/451	58/20759	0.00158457	0.0483036	0.0445119	CD34/GLI3/JAG1/LAMB2/MEF2C/MYO1E
GO:0097191	BP	extrinsic apoptotic signaling pathway	13/451	230/20759	0.00164022	0.0488765	0.0450399	BEX3/EYA3/GABARAP/GSTP1/HGF/IFI6/KRT18/LGALS3/NDUFA13/PMAIP1/PPP1CA/PRDX2/SIVA1
GO:0048306	MF	calcium-dependent protein binding	7/451	79/20759	0.00164529	0.0488765	0.0450399	A2M/CHP1/S100A10/S100A11/S100A13/S100A6/S100P
GO:0070972	BP	protein localization to endoplasmic reticulum	7/451	79/20759	0.00164529	0.0488765	0.0450399	BCAP31/MAN1A1/SEC61B/SPCS1/TRAM2/VAPA/ZFAND2A
GO:1903533	BP	regulation of protein targeting	7/451	79/20759	0.00164529	0.0488765	0.0450399	ATP5IF1/CHP1/FIS1/PDCD5/UBE2D3/UBL5/VPS11
b)
GO ID	Ontology	Term	GeneRatio	BgRatio	P-value	FDR	q-value	Gene ID
GO:0044391	CC	ribosomal subunit	49/290	193/20759	7.21795e-48	2.71828e-44	2.50197e-44	AURKAIP1/CHCHD1/FAU/GADD45GIP1/MRPL12/MRPL14/MRPL22/MRPL27/MRPL34/MRPL35/MRPL41/MRPL52/MRPL54/MRPS33/RPL10/RPL13/RPL15/RPL18A/RPL23/RPL24/RPL31/RPL32/RPL34/RPL35/RPL36/RPL36AL/RPL37A/RPL39/RPL41/RPL8/RPLP1/RPLP2/RPS11/RPS14/RPS15/RPS16/RPS18/RPS19/RPS24/RPS27/RPS28/RPS29/RPS3/RPS3A/RPS4X/RPS5/RPS6/RPS8/RPS9
GO:0003735	MF	structural constituent of ribosome	46/290	176/20759	1.41613e-45	2.66657e-42	2.45438e-42	FAU/MRPL12/MRPL14/MRPL22/MRPL27/MRPL34/MRPL35/MRPL41/MRPL52/MRPL54/MRPS33/RPL10/RPL13/RPL15/RPL18A/RPL23/RPL24/RPL31/RPL32/RPL34/RPL35/RPL36/RPL36AL/RPL37A/RPL39/RPL41/RPL8/RPLP1/RPLP2/RPS11/RPS14/RPS15/RPS16/RPS18/RPS19/RPS24/RPS27/RPS28/RPS29/RPS3/RPS3A/RPS4X/RPS5/RPS6/RPS8/RPS9
GO:0005840	CC	ribosome	50/290	251/20759	3.63647e-43	4.56499e-40	4.20172e-40	AURKAIP1/CHCHD1/FAU/GADD45GIP1/MRPL12/MRPL14/MRPL22/MRPL27/MRPL34/MRPL35/MRPL41/MRPL52/MRPL54/MRPS33/RPL10/RPL13/RPL15/RPL18A/RPL23/RPL24/RPL31/RPL32/RPL34/RPL35/RPL36/RPL36AL/RPL37A/RPL39/RPL41/RPL8/RPLP1/RPLP2/RPS11/RPS14/RPS15/RPS16/RPS18/RPS19/RPS24/RPS27/RPS28/RPS29/RPS3/RPS3A/RPS4X/RPS5/RPS6/RPS8/RPS9/SERP1
GO:0022626	CC	cytosolic ribosome	36/290	122/20759	7.02192e-38	6.61114e-35	6.08505e-35	FAU/RPL10/RPL13/RPL15/RPL18A/RPL23/RPL24/RPL31/RPL32/RPL34/RPL35/RPL36/RPL36AL/RPL37A/RPL39/RPL41/RPL8/RPLP1/RPLP2/RPS11/RPS14/RPS15/RPS16/RPS18/RPS19/RPS24/RPS27/RPS28/RPS29/RPS3/RPS3A/RPS4X/RPS5/RPS6/RPS8/RPS9
GO:0098798	CC	mitochondrial protein-containing complex	49/290	305/20759	1.45833e-37	1.09841e-34	1.01101e-34	ATP5ME/ATP5MF/ATP5MG/ATP5PF/AURKAIP1/CHCHD1/COX4I1/COX5A/COX5B/COX6B1/COX7A2/COX7A2L/COX7B/CYC1/DNAJC19/GADD45GIP1/MICOS13/MRPL12/MRPL14/MRPL22/MRPL27/MRPL34/MRPL35/MRPL41/MRPL52/MRPL54/MRPS33/NDUFA11/NDUFA12/NDUFA13/NDUFA3/NDUFA4/NDUFAB1/NDUFB1/NDUFB2/NDUFB4/NDUFB7/NDUFB9/NDUFC1/NDUFS5/NDUFS6/NDUFS8/ROMO1/SDHB/SMDT1/TIMM8B/UQCR10/UQCR11/UQCRQ
GO:0005743	CC	mitochondrial inner membrane	56/290	499/20759	2.36021e-34	1.48143e-31	1.36354e-31	ATP5ME/ATP5MF/ATP5MG/ATP5PF/AURKAIP1/CHCHD1/CLU/COX4I1/COX5A/COX5B/COX6B1/COX7A2/COX7A2L/COX7B/CYC1/DNAJC19/GADD45GIP1/HIGD1A/IFI6/MICOS13/MRPL12/MRPL14/MRPL22/MRPL27/MRPL34/MRPL35/MRPL41/MRPL52/MRPL54/MRPS33/MTLN/NDUFA11/NDUFA12/NDUFA13/NDUFA3/NDUFA4/NDUFAB1/NDUFB1/NDUFB2/NDUFB4/NDUFB7/NDUFB9/NDUFC1/NDUFS5/NDUFS6/NDUFS8/ROMO1/RPS3/SDHB/SMDT1/TIMM8B/TMEM160/UQCC2/UQCR10/UQCR11/UQCRQ
GO:0002181	BP	cytoplasmic translation	36/290	160/20759	3.41212e-33	1.83572e-30	1.68964e-30	FAU/HNRNPD/RPL10/RPL13/RPL15/RPL18A/RPL23/RPL24/RPL31/RPL32/RPL34/RPL35/RPL36/RPL37A/RPL39/RPL41/RPL8/RPLP1/RPLP2/RPS11/RPS14/RPS15/RPS16/RPS18/RPS19/RPS24/RPS27/RPS28/RPS29/RPS3/RPS3A/RPS4X/RPS5/RPS6/RPS8/RPS9
GO:0098800	CC	inner mitochondrial membrane protein complex	35/290	162/20759	1.24956e-31	5.88232e-29	5.41423e-29	ATP5ME/ATP5MF/ATP5MG/ATP5PF/COX4I1/COX5A/COX5B/COX6B1/COX7A2/COX7A2L/COX7B/CYC1/DNAJC19/MICOS13/NDUFA11/NDUFA12/NDUFA13/NDUFA3/NDUFA4/NDUFAB1/NDUFB1/NDUFB2/NDUFB4/NDUFB7/NDUFB9/NDUFC1/NDUFS5/NDUFS6/NDUFS8/ROMO1/SDHB/SMDT1/UQCR10/UQCR11/UQCRQ
GO:0006119	BP	oxidative phosphorylation	32/290	148/20759	5.35891e-29	2.24241e-26	2.06397e-26	ATP5ME/ATP5MF/ATP5MG/ATP5PF/COX4I1/COX5A/COX5B/COX6B1/COX7A2/COX7A2L/COX7B/CYC1/NDUFA11/NDUFA12/NDUFA13/NDUFA3/NDUFA4/NDUFAB1/NDUFB1/NDUFB2/NDUFB4/NDUFB7/NDUFB9/NDUFC1/NDUFS5/NDUFS6/NDUFS8/SDHB/UQCC2/UQCR10/UQCR11/UQCRQ
GO:0098803	CC	respiratory chain complex	27/290	94/20759	2.91093e-28	9.99445e-26	9.19913e-26	COX4I1/COX5A/COX5B/COX6B1/COX7A2/COX7A2L/COX7B/CYC1/NDUFA11/NDUFA12/NDUFA13/NDUFA3/NDUFA4/NDUFAB1/NDUFB1/NDUFB2/NDUFB4/NDUFB7/NDUFB9/NDUFC1/NDUFS5/NDUFS6/NDUFS8/SDHB/UQCR10/UQCR11/UQCRQ
GO:0070469	CC	respirasome	28/290	105/20759	2.91925e-28	9.99445e-26	9.19913e-26	COX4I1/COX5A/COX5B/COX6B1/COX7A2/COX7A2L/COX7B/CYC1/HIGD1A/NDUFA11/NDUFA12/NDUFA13/NDUFA3/NDUFA4/NDUFAB1/NDUFB1/NDUFB2/NDUFB4/NDUFB7/NDUFB9/NDUFC1/NDUFS5/NDUFS6/NDUFS8/SDHB/UQCR10/UQCR11/UQCRQ
GO:0005746	CC	mitochondrial respirasome	27/290	97/20759	7.55568e-28	2.37122e-25	2.18253e-25	COX4I1/COX5A/COX5B/COX6B1/COX7A2/COX7A2L/COX7B/CYC1/NDUFA11/NDUFA12/NDUFA13/NDUFA3/NDUFA4/NDUFAB1/NDUFB1/NDUFB2/NDUFB4/NDUFB7/NDUFB9/NDUFC1/NDUFS5/NDUFS6/NDUFS8/SDHB/UQCR10/UQCR11/UQCRQ
GO:0015934	CC	large ribosomal subunit	28/290	118/20759	1.05301e-26	3.0505e-24	2.80776e-24	GADD45GIP1/MRPL12/MRPL14/MRPL22/MRPL27/MRPL34/MRPL35/MRPL41/MRPL52/MRPL54/RPL10/RPL13/RPL15/RPL18A/RPL23/RPL24/RPL31/RPL32/RPL34/RPL35/RPL36/RPL36AL/RPL37A/RPL39/RPL41/RPL8/RPLP1/RPLP2
GO:0009060	BP	aerobic respiration	32/290	199/20759	1.00108e-24	2.6929e-22	2.47861e-22	ATP5ME/ATP5MF/ATP5MG/ATP5PF/COX4I1/COX5A/COX5B/COX6B1/COX7A2/COX7A2L/COX7B/CYC1/NDUFA11/NDUFA12/NDUFA13/NDUFA3/NDUFA4/NDUFAB1/NDUFB1/NDUFB2/NDUFB4/NDUFB7/NDUFB9/NDUFC1/NDUFS5/NDUFS6/NDUFS8/SDHB/UQCC2/UQCR10/UQCR11/UQCRQ
GO:0015980	BP	energy derivation by oxidation of organic compounds	39/290	338/20759	1.95607e-24	4.91103e-22	4.52023e-22	ADGRF5/ATP5ME/ATP5MF/ATP5MG/ATP5PF/COX4I1/COX5A/COX5B/COX6B1/COX7A2/COX7A2L/COX7B/CYC1/ENPP1/MTLN/NDUFA11/NDUFA12/NDUFA13/NDUFA3/NDUFA4/NDUFAB1/NDUFB1/NDUFB2/NDUFB4/NDUFB7/NDUFB9/NDUFC1/NDUFS5/NDUFS6/NDUFS8/PHLDA2/PPP1CA/PRELID1/SDHB/SELENOS/UQCC2/UQCR10/UQCR11/UQCRQ
GO:0042773	BP	ATP synthesis coupled electron transport	25/290	102/20759	2.45471e-24	5.4379e-22	5.00517e-22	COX4I1/COX5A/COX5B/COX6B1/COX7A2/COX7A2L/COX7B/CYC1/NDUFA12/NDUFA3/NDUFA4/NDUFAB1/NDUFB1/NDUFB2/NDUFB4/NDUFB7/NDUFB9/NDUFC1/NDUFS5/NDUFS6/NDUFS8/SDHB/UQCR10/UQCR11/UQCRQ
GO:0042775	BP	mitochondrial ATP synthesis coupled electron transport	25/290	102/20759	2.45471e-24	5.4379e-22	5.00517e-22	COX4I1/COX5A/COX5B/COX6B1/COX7A2/COX7A2L/COX7B/CYC1/NDUFA12/NDUFA3/NDUFA4/NDUFAB1/NDUFB1/NDUFB2/NDUFB4/NDUFB7/NDUFB9/NDUFC1/NDUFS5/NDUFS6/NDUFS8/SDHB/UQCR10/UQCR11/UQCRQ
GO:0045333	BP	cellular respiration	34/290	245/20759	4.80393e-24	1.00509e-21	9.25108e-22	ATP5ME/ATP5MF/ATP5MG/ATP5PF/COX4I1/COX5A/COX5B/COX6B1/COX7A2/COX7A2L/COX7B/CYC1/MTLN/NDUFA11/NDUFA12/NDUFA13/NDUFA3/NDUFA4/NDUFAB1/NDUFB1/NDUFB2/NDUFB4/NDUFB7/NDUFB9/NDUFC1/NDUFS5/NDUFS6/NDUFS8/PRELID1/SDHB/UQCC2/UQCR10/UQCR11/UQCRQ
GO:0019646	BP	aerobic electron transport chain	24/290	94/20759	7.13856e-24	1.41494e-21	1.30234e-21	COX4I1/COX5A/COX5B/COX6B1/COX7A2/COX7A2L/COX7B/CYC1/NDUFA3/NDUFA4/NDUFAB1/NDUFB1/NDUFB2/NDUFB4/NDUFB7/NDUFB9/NDUFC1/NDUFS5/NDUFS6/NDUFS8/SDHB/UQCR10/UQCR11/UQCRQ
GO:0022627	CC	cytosolic small ribosomal subunit	18/290	45/20759	2.95558e-22	5.56535e-20	5.12248e-20	FAU/RPS11/RPS14/RPS15/RPS16/RPS18/RPS19/RPS24/RPS27/RPS28/RPS29/RPS3/RPS3A/RPS4X/RPS5/RPS6/RPS8/RPS9
GO:0022904	BP	respiratory electron transport chain	25/290	123/20759	3.68147e-22	6.60211e-20	6.07674e-20	COX4I1/COX5A/COX5B/COX6B1/COX7A2/COX7A2L/COX7B/CYC1/NDUFA12/NDUFA3/NDUFA4/NDUFAB1/NDUFB1/NDUFB2/NDUFB4/NDUFB7/NDUFB9/NDUFC1/NDUFS5/NDUFS6/NDUFS8/SDHB/UQCR10/UQCR11/UQCRQ
GO:0015453	MF	oxidoreduction-driven active transmembrane transporter activity	20/290	68/20759	1.86596e-21	3.18795e-19	2.93426e-19	COX4I1/COX5A/COX5B/COX6B1/COX7A2L/COX7B/CYC1/NDUFA12/NDUFA3/NDUFA4/NDUFB1/NDUFB2/NDUFB4/NDUFB7/NDUFB9/NDUFC1/NDUFS5/NDUFS6/NDUFS8/UQCR10
GO:0015935	CC	small ribosomal subunit	21/290	79/20759	1.94697e-21	3.18795e-19	2.93426e-19	AURKAIP1/CHCHD1/FAU/MRPS33/RPS11/RPS14/RPS15/RPS16/RPS18/RPS19/RPS24/RPS27/RPS28/RPS29/RPS3/RPS3A/RPS4X/RPS5/RPS6/RPS8/RPS9
GO:0009055	MF	electron transfer activity	23/290	117/20759	3.96354e-20	6.21945e-18	5.72453e-18	COX4I1/COX5A/COX5B/COX6B1/COX7A2L/COX7B/CYC1/FDX1/NDUFA12/NDUFA3/NDUFA4/NDUFB1/NDUFB2/NDUFB4/NDUFB7/NDUFB9/NDUFC1/NDUFS5/NDUFS6/NDUFS8/SDHB/UQCR10/UQCR11
GO:0042776	BP	proton motive force-driven mitochondrial ATP synthesis	19/290	67/20759	4.19742e-20	6.32299e-18	5.81983e-18	ATP5ME/ATP5MF/ATP5MG/ATP5PF/NDUFA11/NDUFA12/NDUFA13/NDUFA3/NDUFAB1/NDUFB1/NDUFB2/NDUFB4/NDUFB7/NDUFB9/NDUFC1/NDUFS5/NDUFS6/NDUFS8/SDHB
GO:0022625	CC	cytosolic large ribosomal subunit	18/290	60/20759	1.32081e-19	1.91314e-17	1.7609e-17	RPL10/RPL13/RPL15/RPL18A/RPL23/RPL24/RPL31/RPL32/RPL34/RPL35/RPL36/RPL36AL/RPL37A/RPL39/RPL41/RPL8/RPLP1/RPLP2
GO:0022900	BP	electron transport chain	26/290	175/20759	2.21106e-19	3.08402e-17	2.8386e-17	COX4I1/COX5A/COX5B/COX6B1/COX7A2/COX7A2L/COX7B/CYC1/FDX1/NDUFA12/NDUFA3/NDUFA4/NDUFAB1/NDUFB1/NDUFB2/NDUFB4/NDUFB7/NDUFB9/NDUFC1/NDUFS5/NDUFS6/NDUFS8/SDHB/UQCR10/UQCR11/UQCRQ
GO:0015986	BP	proton motive force-driven ATP synthesis	19/290	76/20759	5.93973e-19	7.98894e-17	7.35321e-17	ATP5ME/ATP5MF/ATP5MG/ATP5PF/NDUFA11/NDUFA12/NDUFA13/NDUFA3/NDUFAB1/NDUFB1/NDUFB2/NDUFB4/NDUFB7/NDUFB9/NDUFC1/NDUFS5/NDUFS6/NDUFS8/SDHB
GO:0006754	BP	ATP biosynthetic process	19/290	101/20759	1.85201e-16	2.40506e-14	2.21367e-14	ATP5ME/ATP5MF/ATP5MG/ATP5PF/NDUFA11/NDUFA12/NDUFA13/NDUFA3/NDUFAB1/NDUFB1/NDUFB2/NDUFB4/NDUFB7/NDUFB9/NDUFC1/NDUFS5/NDUFS6/NDUFS8/SDHB
GO:0005747	CC	mitochondrial respiratory chain complex I	15/290	51/20759	2.1293e-16	2.50592e-14	2.3065e-14	NDUFA11/NDUFA12/NDUFA13/NDUFA3/NDUFA4/NDUFAB1/NDUFB1/NDUFB2/NDUFB4/NDUFB7/NDUFB9/NDUFC1/NDUFS5/NDUFS6/NDUFS8
GO:0030964	CC	NADH dehydrogenase complex	15/290	51/20759	2.1293e-16	2.50592e-14	2.3065e-14	NDUFA11/NDUFA12/NDUFA13/NDUFA3/NDUFA4/NDUFAB1/NDUFB1/NDUFB2/NDUFB4/NDUFB7/NDUFB9/NDUFC1/NDUFS5/NDUFS6/NDUFS8
GO:0045271	CC	respiratory chain complex I	15/290	51/20759	2.1293e-16	2.50592e-14	2.3065e-14	NDUFA11/NDUFA12/NDUFA13/NDUFA3/NDUFA4/NDUFAB1/NDUFB1/NDUFB2/NDUFB4/NDUFB7/NDUFB9/NDUFC1/NDUFS5/NDUFS6/NDUFS8
GO:0009206	BP	purine ribonucleoside triphosphate biosynthetic process	19/290	112/20759	1.38937e-15	1.58556e-13	1.45939e-13	ATP5ME/ATP5MF/ATP5MG/ATP5PF/NDUFA11/NDUFA12/NDUFA13/NDUFA3/NDUFAB1/NDUFB1/NDUFB2/NDUFB4/NDUFB7/NDUFB9/NDUFC1/NDUFS5/NDUFS6/NDUFS8/SDHB
GO:0009145	BP	purine nucleoside triphosphate biosynthetic process	19/290	113/20759	1.64944e-15	1.827e-13	1.68161e-13	ATP5ME/ATP5MF/ATP5MG/ATP5PF/NDUFA11/NDUFA12/NDUFA13/NDUFA3/NDUFAB1/NDUFB1/NDUFB2/NDUFB4/NDUFB7/NDUFB9/NDUFC1/NDUFS5/NDUFS6/NDUFS8/SDHB
GO:1990204	CC	oxidoreductase complex	20/290	131/20759	2.04304e-15	2.19831e-13	2.02338e-13	CYC1/NDUFA11/NDUFA12/NDUFA13/NDUFA3/NDUFA4/NDUFAB1/NDUFB1/NDUFB2/NDUFB4/NDUFB7/NDUFB9/NDUFC1/NDUFS5/NDUFS6/NDUFS8/SDHB/UQCR10/UQCR11/UQCRQ
GO:0009201	BP	ribonucleoside triphosphate biosynthetic process	19/290	118/20759	3.79036e-15	3.96514e-13	3.64961e-13	ATP5ME/ATP5MF/ATP5MG/ATP5PF/NDUFA11/NDUFA12/NDUFA13/NDUFA3/NDUFAB1/NDUFB1/NDUFB2/NDUFB4/NDUFB7/NDUFB9/NDUFC1/NDUFS5/NDUFS6/NDUFS8/SDHB
GO:0009142	BP	nucleoside triphosphate biosynthetic process	19/290	126/20759	1.32141e-14	1.34498e-12	1.23795e-12	ATP5ME/ATP5MF/ATP5MG/ATP5PF/NDUFA11/NDUFA12/NDUFA13/NDUFA3/NDUFAB1/NDUFB1/NDUFB2/NDUFB4/NDUFB7/NDUFB9/NDUFC1/NDUFS5/NDUFS6/NDUFS8/SDHB
GO:0015399	MF	primary active transmembrane transporter activity	21/290	165/20759	1.70876e-14	1.69347e-12	1.55871e-12	ATP6V0B/COX4I1/COX5A/COX5B/COX6B1/COX7A2L/COX7B/CYC1/NDUFA12/NDUFA3/NDUFA4/NDUFB1/NDUFB2/NDUFB4/NDUFB7/NDUFB9/NDUFC1/NDUFS5/NDUFS6/NDUFS8/UQCR10
GO:0046034	BP	ATP metabolic process	23/290	220/20759	6.86662e-14	6.63069e-12	6.10304e-12	AK2/ATP5IF1/ATP5ME/ATP5MF/ATP5MG/ATP5PF/ENPP1/FIS1/NDUFA11/NDUFA12/NDUFA13/NDUFA3/NDUFAB1/NDUFB1/NDUFB2/NDUFB4/NDUFB7/NDUFB9/NDUFC1/NDUFS5/NDUFS6/NDUFS8/SDHB
GO:0009199	BP	ribonucleoside triphosphate metabolic process	24/290	251/20759	1.40145e-13	1.31946e-11	1.21447e-11	AK2/ATP5IF1/ATP5ME/ATP5MF/ATP5MG/ATP5PF/ENPP1/ENTPD4/FIS1/NDUFA11/NDUFA12/NDUFA13/NDUFA3/NDUFAB1/NDUFB1/NDUFB2/NDUFB4/NDUFB7/NDUFB9/NDUFC1/NDUFS5/NDUFS6/NDUFS8/SDHB
GO:0008137	MF	NADH dehydrogenase (ubiquinone) activity	12/290	41/20759	2.42314e-13	2.22574e-11	2.04863e-11	NDUFA12/NDUFA3/NDUFA4/NDUFB1/NDUFB2/NDUFB4/NDUFB7/NDUFB9/NDUFC1/NDUFS5/NDUFS6/NDUFS8
GO:0009152	BP	purine ribonucleotide biosynthetic process	22/290	211/20759	2.58331e-13	2.31637e-11	2.13204e-11	AK2/APRT/ATP5ME/ATP5MF/ATP5MG/ATP5PF/GUCY1A2/NDUFA11/NDUFA12/NDUFA13/NDUFA3/NDUFAB1/NDUFB1/NDUFB2/NDUFB4/NDUFB7/NDUFB9/NDUFC1/NDUFS5/NDUFS6/NDUFS8/SDHB
GO:0050136	MF	NADH dehydrogenase (quinone) activity	12/290	42/20759	3.35047e-13	2.93439e-11	2.70088e-11	NDUFA12/NDUFA3/NDUFA4/NDUFB1/NDUFB2/NDUFB4/NDUFB7/NDUFB9/NDUFC1/NDUFS5/NDUFS6/NDUFS8
GO:0070069	CC	cytochrome complex	12/290	43/20759	4.59e-13	3.92862e-11	3.616e-11	COX4I1/COX5A/COX5B/COX6B1/COX7A2/COX7A2L/COX7B/CYC1/NDUFA4/UQCR10/UQCR11/UQCRQ
GO:0009141	BP	nucleoside triphosphate metabolic process	24/290	266/20759	5.00116e-13	4.18542e-11	3.85236e-11	AK2/ATP5IF1/ATP5ME/ATP5MF/ATP5MG/ATP5PF/ENPP1/ENTPD4/FIS1/NDUFA11/NDUFA12/NDUFA13/NDUFA3/NDUFAB1/NDUFB1/NDUFB2/NDUFB4/NDUFB7/NDUFB9/NDUFC1/NDUFS5/NDUFS6/NDUFS8/SDHB
GO:0009205	BP	purine ribonucleoside triphosphate metabolic process	23/290	244/20759	6.21633e-13	4.99457e-11	4.59712e-11	AK2/ATP5IF1/ATP5ME/ATP5MF/ATP5MG/ATP5PF/ENPP1/FIS1/NDUFA11/NDUFA12/NDUFA13/NDUFA3/NDUFAB1/NDUFB1/NDUFB2/NDUFB4/NDUFB7/NDUFB9/NDUFC1/NDUFS5/NDUFS6/NDUFS8/SDHB
GO:0003954	MF	NADH dehydrogenase activity	12/290	44/20759	6.23327e-13	4.99457e-11	4.59712e-11	NDUFA12/NDUFA3/NDUFA4/NDUFB1/NDUFB2/NDUFB4/NDUFB7/NDUFB9/NDUFC1/NDUFS5/NDUFS6/NDUFS8
GO:0003955	MF	NAD(P)H dehydrogenase (quinone) activity	12/290	45/20759	8.39488e-13	6.58649e-11	6.06236e-11	NDUFA12/NDUFA3/NDUFA4/NDUFB1/NDUFB2/NDUFB4/NDUFB7/NDUFB9/NDUFC1/NDUFS5/NDUFS6/NDUFS8
GO:0009144	BP	purine nucleoside triphosphate metabolic process	23/290	250/20759	1.03559e-12	7.90145e-11	7.27268e-11	AK2/ATP5IF1/ATP5ME/ATP5MF/ATP5MG/ATP5PF/ENPP1/FIS1/NDUFA11/NDUFA12/NDUFA13/NDUFA3/NDUFAB1/NDUFB1/NDUFB2/NDUFB4/NDUFB7/NDUFB9/NDUFC1/NDUFS5/NDUFS6/NDUFS8/SDHB
GO:0009260	BP	ribonucleotide biosynthetic process	22/290	226/20759	1.04905e-12	7.90145e-11	7.27268e-11	AK2/APRT/ATP5ME/ATP5MF/ATP5MG/ATP5PF/GUCY1A2/NDUFA11/NDUFA12/NDUFA13/NDUFA3/NDUFAB1/NDUFB1/NDUFB2/NDUFB4/NDUFB7/NDUFB9/NDUFC1/NDUFS5/NDUFS6/NDUFS8/SDHB
GO:0010257	BP	NADH dehydrogenase complex assembly	13/290	60/20759	1.69549e-12	1.20818e-10	1.11203e-10	NDUFA11/NDUFA12/NDUFA13/NDUFA3/NDUFAB1/NDUFB1/NDUFB2/NDUFB4/NDUFB7/NDUFB9/NDUFC1/NDUFS5/NDUFS8
GO:0032981	BP	mitochondrial respiratory chain complex I assembly	13/290	60/20759	1.69549e-12	1.20818e-10	1.11203e-10	NDUFA11/NDUFA12/NDUFA13/NDUFA3/NDUFAB1/NDUFB1/NDUFB2/NDUFB4/NDUFB7/NDUFB9/NDUFC1/NDUFS5/NDUFS8
GO:0006164	BP	purine nucleotide biosynthetic process	23/290	256/20759	1.7003e-12	1.20818e-10	1.11203e-10	AK2/APRT/ATP5ME/ATP5MF/ATP5MG/ATP5PF/GUCY1A2/GUK1/NDUFA11/NDUFA12/NDUFA13/NDUFA3/NDUFAB1/NDUFB1/NDUFB2/NDUFB4/NDUFB7/NDUFB9/NDUFC1/NDUFS5/NDUFS6/NDUFS8/SDHB
GO:0046390	BP	ribose phosphate biosynthetic process	22/290	233/20759	1.94314e-12	1.35516e-10	1.24732e-10	AK2/APRT/ATP5ME/ATP5MF/ATP5MG/ATP5PF/GUCY1A2/NDUFA11/NDUFA12/NDUFA13/NDUFA3/NDUFAB1/NDUFB1/NDUFB2/NDUFB4/NDUFB7/NDUFB9/NDUFC1/NDUFS5/NDUFS6/NDUFS8/SDHB
GO:0072522	BP	purine-containing compound biosynthetic process	23/290	264/20759	3.22363e-12	2.2073e-10	2.03166e-10	AK2/APRT/ATP5ME/ATP5MF/ATP5MG/ATP5PF/GUCY1A2/GUK1/NDUFA11/NDUFA12/NDUFA13/NDUFA3/NDUFAB1/NDUFB1/NDUFB2/NDUFB4/NDUFB7/NDUFB9/NDUFC1/NDUFS5/NDUFS6/NDUFS8/SDHB
GO:0006120	BP	mitochondrial electron transport, NADH to ubiquinone	12/290	51/20759	4.30085e-12	2.89232e-10	2.66216e-10	NDUFA3/NDUFA4/NDUFAB1/NDUFB1/NDUFB2/NDUFB4/NDUFB7/NDUFB9/NDUFC1/NDUFS5/NDUFS6/NDUFS8
GO:0009150	BP	purine ribonucleotide metabolic process	29/290	446/20759	6.88641e-12	4.54986e-10	4.1878e-10	AK2/APRT/ATP5IF1/ATP5ME/ATP5MF/ATP5MG/ATP5PF/ENPP1/ENTPD4/FIS1/GUCY1A2/GUK1/HINT1/NDUFA11/NDUFA12/NDUFA13/NDUFA3/NDUFAB1/NDUFB1/NDUFB2/NDUFB4/NDUFB7/NDUFB9/NDUFC1/NDUFS5/NDUFS6/NDUFS8/NUDT3/SDHB
GO:0033108	BP	mitochondrial respiratory chain complex assembly	15/290	101/20759	1.06338e-11	6.90463e-10	6.35518e-10	COX14/NDUFA11/NDUFA12/NDUFA13/NDUFA3/NDUFAB1/NDUFB1/NDUFB2/NDUFB4/NDUFB7/NDUFB9/NDUFC1/NDUFS5/NDUFS8/UQCC2
GO:0016655	MF	oxidoreductase activity, acting on NAD(P)H, quinone or similar compound as acceptor	12/290	57/20759	1.77844e-11	1.13519e-09	1.04485e-09	NDUFA12/NDUFA3/NDUFA4/NDUFB1/NDUFB2/NDUFB4/NDUFB7/NDUFB9/NDUFC1/NDUFS5/NDUFS6/NDUFS8
GO:0009259	BP	ribonucleotide metabolic process	29/290	466/20759	1.99727e-11	1.25362e-09	1.15386e-09	AK2/APRT/ATP5IF1/ATP5ME/ATP5MF/ATP5MG/ATP5PF/ENPP1/ENTPD4/FIS1/GUCY1A2/GUK1/HINT1/NDUFA11/NDUFA12/NDUFA13/NDUFA3/NDUFAB1/NDUFB1/NDUFB2/NDUFB4/NDUFB7/NDUFB9/NDUFC1/NDUFS5/NDUFS6/NDUFS8/NUDT3/SDHB
GO:0009165	BP	nucleotide biosynthetic process	23/290	293/20759	2.72732e-11	1.68378e-09	1.5498e-09	AK2/APRT/ATP5ME/ATP5MF/ATP5MG/ATP5PF/GUCY1A2/GUK1/NDUFA11/NDUFA12/NDUFA13/NDUFA3/NDUFAB1/NDUFB1/NDUFB2/NDUFB4/NDUFB7/NDUFB9/NDUFC1/NDUFS5/NDUFS6/NDUFS8/SDHB
GO:0032040	CC	small-subunit processome	13/290	74/20759	2.8845e-11	1.7521e-09	1.61267e-09	RPS11/RPS14/RPS16/RPS19/RPS24/RPS27/RPS28/RPS3A/RPS4X/RPS5/RPS6/RPS8/RPS9
GO:1901293	BP	nucleoside phosphate biosynthetic process	23/290	295/20759	3.12983e-11	1.87094e-09	1.72206e-09	AK2/APRT/ATP5ME/ATP5MF/ATP5MG/ATP5PF/GUCY1A2/GUK1/NDUFA11/NDUFA12/NDUFA13/NDUFA3/NDUFAB1/NDUFB1/NDUFB2/NDUFB4/NDUFB7/NDUFB9/NDUFC1/NDUFS5/NDUFS6/NDUFS8/SDHB
GO:0019693	BP	ribose phosphate metabolic process	29/290	480/20759	4.06709e-11	2.39323e-09	2.20278e-09	AK2/APRT/ATP5IF1/ATP5ME/ATP5MF/ATP5MG/ATP5PF/ENPP1/ENTPD4/FIS1/GUCY1A2/GUK1/HINT1/NDUFA11/NDUFA12/NDUFA13/NDUFA3/NDUFAB1/NDUFB1/NDUFB2/NDUFB4/NDUFB7/NDUFB9/NDUFC1/NDUFS5/NDUFS6/NDUFS8/NUDT3/SDHB
GO:0005925	CC	focal adhesion	27/290	421/20759	5.19688e-11	3.01099e-09	2.77139e-09	AKAP12/ARPC3/CHP1/HSPG2/PFN1/RALA/RPL23/RPL31/RPL37A/RPL8/RPLP1/RPLP2/RPS11/RPS14/RPS15/RPS16/RPS18/RPS19/RPS29/RPS3/RPS3A/RPS4X/RPS5/RPS8/RPS9/SORBS2/VCL
GO:0030055	CC	cell-substrate junction	27/290	431/20759	8.8254e-11	5.03583e-09	4.6351e-09	AKAP12/ARPC3/CHP1/HSPG2/PFN1/RALA/RPL23/RPL31/RPL37A/RPL8/RPLP1/RPLP2/RPS11/RPS14/RPS15/RPS16/RPS18/RPS19/RPS29/RPS3/RPS3A/RPS4X/RPS5/RPS8/RPS9/SORBS2/VCL
GO:0042274	BP	ribosomal small subunit biogenesis	14/290	103/20759	1.7829e-10	1.00215e-08	9.22404e-09	RPS11/RPS14/RPS15/RPS16/RPS19/RPS24/RPS27/RPS28/RPS3A/RPS4X/RPS5/RPS6/RPS8/RPS9
GO:0000313	CC	organellar ribosome	13/290	89/20759	3.21476e-10	1.75461e-08	1.61498e-08	AURKAIP1/CHCHD1/GADD45GIP1/MRPL12/MRPL14/MRPL22/MRPL27/MRPL34/MRPL35/MRPL41/MRPL52/MRPL54/MRPS33
GO:0005761	CC	mitochondrial ribosome	13/290	89/20759	3.21476e-10	1.75461e-08	1.61498e-08	AURKAIP1/CHCHD1/GADD45GIP1/MRPL12/MRPL14/MRPL22/MRPL27/MRPL34/MRPL35/MRPL41/MRPL52/MRPL54/MRPS33
GO:0005751	CC	mitochondrial respiratory chain complex IV	8/290	25/20759	1.15939e-09	6.14966e-08	5.6603e-08	COX4I1/COX5A/COX5B/COX6B1/COX7A2/COX7A2L/COX7B/NDUFA4
GO:0006123	BP	mitochondrial electron transport, cytochrome c to oxygen	8/290	25/20759	1.15939e-09	6.14966e-08	5.6603e-08	COX4I1/COX5A/COX5B/COX6B1/COX7A2/COX7A2L/COX7B/NDUFA4
GO:0016651	MF	oxidoreductase activity, acting on NAD(P)H	12/290	86/20759	2.68177e-09	1.40272e-07	1.29109e-07	NDUFA12/NDUFA3/NDUFA4/NDUFB1/NDUFB2/NDUFB4/NDUFB7/NDUFB9/NDUFC1/NDUFS5/NDUFS6/NDUFS8
GO:0045277	CC	respiratory chain complex IV	8/290	28/20759	3.21267e-09	1.65739e-07	1.5255e-07	COX4I1/COX5A/COX5B/COX6B1/COX7A2/COX7A2L/COX7B/NDUFA4
GO:0032543	BP	mitochondrial translation	14/290	130/20759	4.04457e-09	2.05836e-07	1.89456e-07	AURKAIP1/CHCHD1/GADD45GIP1/MRPL12/MRPL14/MRPL22/MRPL27/MRPL34/MRPL35/MRPL41/MRPL52/MRPL54/MRPS33/UQCC2
GO:0030684	CC	preribosome	13/290	109/20759	4.16771e-09	2.09275e-07	1.92621e-07	RPS11/RPS14/RPS16/RPS19/RPS24/RPS27/RPS28/RPS3A/RPS4X/RPS5/RPS6/RPS8/RPS9
GO:0000315	CC	organellar large ribosomal subunit	10/290	56/20759	4.89785e-09	2.3955e-07	2.20487e-07	GADD45GIP1/MRPL12/MRPL14/MRPL22/MRPL27/MRPL34/MRPL35/MRPL41/MRPL52/MRPL54
GO:0005762	CC	mitochondrial large ribosomal subunit	10/290	56/20759	4.89785e-09	2.3955e-07	2.20487e-07	GADD45GIP1/MRPL12/MRPL14/MRPL22/MRPL27/MRPL34/MRPL35/MRPL41/MRPL52/MRPL54
GO:1902600	BP	proton transmembrane transport	15/290	161/20759	8.34364e-09	4.02848e-07	3.70791e-07	ATP5ME/ATP5MF/ATP5MG/ATP5PF/ATP6V0B/CHP1/COX4I1/COX5A/COX5B/COX6B1/COX7A2L/COX7B/CYC1/NDUFA4/UQCR10
GO:0015078	MF	proton transmembrane transporter activity	14/290	143/20759	1.39823e-08	6.66551e-07	6.13509e-07	ATP5ME/ATP5MF/ATP5MG/ATP5PF/ATP6V0B/CHP1/COX4I1/COX5A/COX5B/COX6B1/COX7A2L/COX7B/CYC1/UQCR10
GO:0005759	CC	mitochondrial matrix	25/290	491/20759	2.97157e-08	1.39887e-06	1.28755e-06	ACOT13/AURKAIP1/CHCHD1/DNAJC19/FDX1/GADD45GIP1/MPG/MRPL12/MRPL14/MRPL22/MRPL27/MRPL34/MRPL35/MRPL41/MRPL52/MRPL54/MRPS33/MTHFS/NDUFAB1/NDUFS8/PRDX5/RPS3/SMDT1/TXN2/UQCC2
GO:0004129	MF	cytochrome-c oxidase activity	6/290	16/20759	5.02557e-08	2.33658e-06	2.15064e-06	COX4I1/COX5A/COX5B/COX6B1/COX7A2L/COX7B
GO:1990351	CC	transporter complex	24/290	471/20759	5.60195e-08	2.5728e-06	2.36806e-06	ATP6V0B/CHP1/CYC1/MFSD8/NDUFA11/NDUFA12/NDUFA13/NDUFA3/NDUFA4/NDUFAB1/NDUFB1/NDUFB2/NDUFB4/NDUFB7/NDUFB9/NDUFC1/NDUFS5/NDUFS6/NDUFS8/SMDT1/TIMM8B/UQCR10/UQCR11/UQCRQ
GO:0016675	MF	oxidoreductase activity, acting on a heme group of donors	6/290	17/20759	7.67588e-08	3.48281e-06	3.20566e-06	COX4I1/COX5A/COX5B/COX6B1/COX7A2L/COX7B
GO:0140053	BP	mitochondrial gene expression	14/290	164/20759	7.99161e-08	3.5829e-06	3.29779e-06	AURKAIP1/CHCHD1/GADD45GIP1/MRPL12/MRPL14/MRPL22/MRPL27/MRPL34/MRPL35/MRPL41/MRPL52/MRPL54/MRPS33/UQCC2
GO:0000028	BP	ribosomal small subunit assembly	6/290	18/20759	1.13791e-07	5.0416e-06	4.64041e-06	RPS14/RPS15/RPS19/RPS27/RPS28/RPS5
GO:0042254	BP	ribosome biogenesis	19/290	319/20759	1.31864e-07	5.7744e-06	5.31489e-06	EXOSC4/POP5/RPL10/RPL35/RPS11/RPS14/RPS15/RPS16/RPS19/RPS24/RPS27/RPS28/RPS3A/RPS4X/RPS5/RPS6/RPS8/RPS9/TENT4B
GO:1902495	CC	transmembrane transporter complex	22/290	444/20759	3.29353e-07	1.42568e-05	1.31223e-05	ATP6V0B/CYC1/MFSD8/NDUFA11/NDUFA12/NDUFA13/NDUFA3/NDUFA4/NDUFAB1/NDUFB1/NDUFB2/NDUFB4/NDUFB7/NDUFB9/NDUFC1/NDUFS5/NDUFS6/NDUFS8/SMDT1/UQCR10/UQCR11/UQCRQ
GO:0022804	MF	active transmembrane transporter activity	22/290	454/20759	4.79979e-07	2.05409e-05	1.89064e-05	ATP6V0B/CHP1/COX4I1/COX5A/COX5B/COX6B1/COX7A2L/COX7B/CYC1/NDUFA12/NDUFA3/NDUFA4/NDUFB1/NDUFB2/NDUFB4/NDUFB7/NDUFB9/NDUFC1/NDUFS5/NDUFS6/NDUFS8/UQCR10
GO:0022613	BP	ribonucleoprotein complex biogenesis	22/290	499/20759	2.29078e-06	9.69337e-05	8.922e-05	EXOSC4/LSM4/POP5/RPL10/RPL35/RPS11/RPS14/RPS15/RPS16/RPS19/RPS24/RPS27/RPS28/RPS3A/RPS4X/RPS5/RPS6/RPS8/RPS9/SNRPD1/SRSF6/TENT4B
GO:0019843	MF	rRNA binding	8/290	67/20759	4.20602e-06	0.000175998	0.000161993	RPL23/RPL8/RPS11/RPS18/RPS3/RPS4X/RPS5/RPS9
GO:0070585	BP	protein localization to mitochondrion	10/290	127/20759	1.20332e-05	0.000497988	0.00045836	ATP5IF1/BCAP31/DNAJC19/FIS1/ISG15/NDUFA13/RALA/ROMO1/TIMM8B/UBL5
GO:2001046	BP	positive regulation of integrin-mediated signaling pathway	4/290	12/20759	1.69052e-05	0.00069201	0.000636942	CD63/LAMA2/LAMB2/LAMC1
GO:0006364	BP	rRNA processing	13/290	224/20759	1.72e-05	0.000696509	0.000641084	EXOSC4/POP5/RPL35/RPS14/RPS15/RPS16/RPS19/RPS24/RPS27/RPS28/RPS6/RPS8/TENT4B
GO:0042255	BP	ribosome assembly	7/290	62/20759	2.46242e-05	0.000986541	0.000908036	RPL10/RPS14/RPS15/RPS19/RPS27/RPS28/RPS5
GO:0033177	CC	proton-transporting two-sector ATPase complex, proton-transporting domain	5/290	26/20759	2.65796e-05	0.00105367	0.000969826	ATP5ME/ATP5MF/ATP5MG/ATP5PF/ATP6V0B
GO:0043467	BP	regulation of generation of precursor metabolites and energy	10/290	140/20759	2.81557e-05	0.00110453	0.00101663	COX7A2/COX7A2L/ENPP1/NDUFA4/PHLDA2/PPP1CA/PRELID1/RBPJ/SELENOS/UQCC2
GO:0006122	BP	mitochondrial electron transport, ubiquinol to cytochrome c	4/290	14/20759	3.34392e-05	0.00128502	0.00118276	CYC1/UQCR10/UQCR11/UQCRQ
GO:0045263	CC	proton-transporting ATP synthase complex, coupling factor F(o)	4/290	14/20759	3.34392e-05	0.00128502	0.00118276	ATP5ME/ATP5MF/ATP5MG/ATP5PF
GO:0005750	CC	mitochondrial respiratory chain complex III	4/290	15/20759	4.50984e-05	0.0016984	0.00156325	CYC1/UQCR10/UQCR11/UQCRQ
GO:0045275	CC	respiratory chain complex III	4/290	15/20759	4.50984e-05	0.0016984	0.00156325	CYC1/UQCR10/UQCR11/UQCRQ
GO:0072655	BP	establishment of protein localization to mitochondrion	9/290	120/20759	4.83323e-05	0.00180217	0.00165876	ATP5IF1/BCAP31/DNAJC19/FIS1/NDUFA13/RALA/ROMO1/TIMM8B/UBL5
GO:0072224	BP	metanephric glomerulus development	4/290	17/20759	7.69174e-05	0.00279861	0.00257591	CD34/LAMB2/PDGFRA/TCF21
GO:0098637	CC	protein complex involved in cell-matrix adhesion	4/290	17/20759	7.69174e-05	0.00279861	0.00257591	LAMA2/LAMB2/LAMC1/MMRN2
GO:0140694	BP	non-membrane-bounded organelle assembly	17/290	413/20759	7.7285e-05	0.00279861	0.00257591	BIRC5/CENPX/LSM3/LSM4/MYH11/NEK7/PDGFRA/POGZ/PRRC2C/RPL10/RPS14/RPS15/RPS19/RPS27/RPS28/RPS3/RPS5
GO:0045862	BP	positive regulation of proteolysis	15/290	336/20759	8.34156e-05	0.00299184	0.00275376	ATP5IF1/AURKAIP1/BCAP31/CLU/ELOB/FIS1/GABARAP/NDUFA13/PMAIP1/PRELID1/PSENEN/PSMC3/RBX1/RPS3/S100A10
GO:0046933	MF	proton-transporting ATP synthase activity, rotational mechanism	4/290	18/20759	9.78097e-05	0.00347501	0.00319848	ATP5ME/ATP5MF/ATP5MG/ATP5PF
GO:0097191	BP	extrinsic apoptotic signaling pathway	12/290	230/20759	0.000100925	0.0035252	0.00324468	BEX3/BMP5/GABARAP/GSTP1/HGF/IFI6/KRT18/NDUFA13/PMAIP1/PPP1CA/PRDX2/SIVA1
GO:0016072	BP	rRNA metabolic process	13/290	266/20759	0.000101095	0.0035252	0.00324468	EXOSC4/POP5/RPL35/RPS14/RPS15/RPS16/RPS19/RPS24/RPS27/RPS28/RPS6/RPS8/TENT4B
GO:0001836	BP	release of cytochrome c from mitochondria	6/290	55/20759	0.000115162	0.00397891	0.00366229	CLU/FIS1/HGF/IFI6/PMAIP1/PRELID1
GO:0006626	BP	protein targeting to mitochondrion	8/290	106/20759	0.000121622	0.00416391	0.00383256	ATP5IF1/BCAP31/DNAJC19/FIS1/NDUFA13/ROMO1/TIMM8B/UBL5
GO:2001044	BP	regulation of integrin-mediated signaling pathway	4/290	21/20759	0.000185087	0.00627963	0.00577992	CD63/LAMA2/LAMB2/LAMC1
GO:0005753	CC	mitochondrial proton-transporting ATP synthase complex	4/290	22/20759	0.000223742	0.00752334	0.00692466	ATP5ME/ATP5MF/ATP5MG/ATP5PF
GO:0045259	CC	proton-transporting ATP synthase complex	4/290	23/20759	0.000267884	0.0088641	0.00815873	ATP5ME/ATP5MF/ATP5MG/ATP5PF
GO:1903321	BP	negative regulation of protein modification by small protein conjugation or removal	7/290	90/20759	0.000268324	0.0088641	0.00815873	BEX3/CHP1/COPS9/ISG15/RPL23/RPS3/TRIM44
GO:1901874	BP	negative regulation of post-translational protein modification	7/290	94/20759	0.000350613	0.0114818	0.0105681	BEX3/CHP1/COPS9/ISG15/RPL23/RPS3/TRIM44
GO:0000276	CC	mitochondrial proton-transporting ATP synthase complex, coupling factor F(o)	3/290	11/20759	0.000409715	0.0127519	0.0117372	ATP5ME/ATP5MG/ATP5PF
GO:0005688	CC	U6 snRNP	3/290	11/20759	0.000409715	0.0127519	0.0117372	LSM3/LSM4/LSM7
GO:0048407	MF	platelet-derived growth factor binding	3/290	11/20759	0.000409715	0.0127519	0.0117372	COL1A2/COL3A1/PDGFRA
GO:0055105	MF	ubiquitin-protein transferase inhibitor activity	3/290	11/20759	0.000409715	0.0127519	0.0117372	OTUB1/RPL23/RPS15
GO:0097250	BP	mitochondrial respirasome assembly	3/290	11/20759	0.000409715	0.0127519	0.0117372	COX7A2/COX7A2L/HIGD1A
GO:0110011	BP	regulation of basement membrane organization	3/290	11/20759	0.000409715	0.0127519	0.0117372	LAMA2/LAMB2/LAMC1
GO:0015252	MF	proton channel activity	4/290	27/20759	0.000508102	0.0156845	0.0144364	ATP5ME/ATP5MF/ATP5MG/ATP5PF
GO:0045039	BP	protein insertion into mitochondrial inner membrane	3/290	13/20759	0.000695601	0.0211261	0.0194449	NDUFA13/ROMO1/TIMM8B
GO:1905907	BP	negative regulation of amyloid fibril formation	3/290	13/20759	0.000695601	0.0211261	0.0194449	CLU/PFDN4/PFDN5
GO:0008637	BP	apoptotic mitochondrial changes	7/290	107/20759	0.000766039	0.022799	0.0209847	ATP5IF1/CLU/FIS1/HGF/IFI6/PMAIP1/PRELID1
GO:1901798	BP	positive regulation of signal transduction by p53 class mediator	4/290	30/20759	0.00076774	0.022799	0.0209847	PMAIP1/RPL23/RPS15/ZNHIT1
GO:0031397	BP	negative regulation of protein ubiquitination	6/290	78/20759	0.000780697	0.022799	0.0209847	BEX3/CHP1/ISG15/RPL23/RPS3/TRIM44
GO:0003197	BP	endocardial cushion development	5/290	52/20759	0.000780952	0.022799	0.0209847	BMP5/DKK1/JAG1/MSX2/RBPJ
GO:0016469	CC	proton-transporting two-sector ATPase complex	5/290	52/20759	0.000780952	0.022799	0.0209847	ATP5ME/ATP5MF/ATP5MG/ATP5PF/ATP6V0B
GO:0005758	CC	mitochondrial intermembrane space	6/290	80/20759	0.000892414	0.0258526	0.0237953	AK2/NDUFB7/NDUFS5/PRELID1/TIMM8B/UQCC2
GO:0030490	BP	maturation of SSU-rRNA	5/290	54/20759	0.000928983	0.0267065	0.0245813	RPS14/RPS16/RPS19/RPS28/RPS8
GO:0005665	CC	RNA polymerase II, core complex	3/290	15/20759	0.00108396	0.0309258	0.0284649	POLR2I/POLR2J/POLR2L
GO:0004601	MF	peroxidase activity	5/290	57/20759	0.00118885	0.0336633	0.0309845	GPX4/GSTP1/PRDX2/PRDX5/TXNDC17
GO:0016209	MF	antioxidant activity	6/290	85/20759	0.00122569	0.0344474	0.0317062	GPX4/GSTP1/PRDX2/PRDX5/SELENOS/TXNDC17
GO:0071230	BP	cellular response to amino acid stimulus	6/290	86/20759	0.00130244	0.0363333	0.0334421	COL1A2/COL3A1/HNRNPD/LAMTOR5/PDGFRA/RBX1
GO:0017070	MF	U6 snRNA binding	3/290	16/20759	0.00132039	0.036563	0.0336535	LSM3/LSM4/LSM7
GO:0016684	MF	oxidoreductase activity, acting on peroxide as acceptor	5/290	59/20759	0.00138965	0.0382002	0.0351604	GPX4/GSTP1/PRDX2/PRDX5/TXNDC17
GO:2001233	BP	regulation of apoptotic signaling pathway	14/290	396/20759	0.00144316	0.039307	0.0361791	BCAP31/BMP5/CLU/FIS1/GSTP1/HGF/IFI6/NDUFA13/PMAIP1/PPP1CA/PRDX2/PRELID1/RPS3/SELENOS
GO:0005774	CC	vacuolar membrane	16/290	487/20759	0.00145079	0.039307	0.0361791	AP1B1/ATP6V0B/ATRAID/CD164/CD63/CLTA/ENPP1/ENTPD4/GABARAP/LAMTOR5/MFSD8/NEU1/SNAP29/SNAPIN/TMEM106B/VAMP8
GO:0005765	CC	lysosomal membrane	15/290	443/20759	0.00151177	0.0401176	0.0369252	AP1B1/ATP6V0B/ATRAID/CD164/CD63/CLTA/ENPP1/ENTPD4/LAMTOR5/MFSD8/NEU1/SNAP29/SNAPIN/TMEM106B/VAMP8
GO:0098852	CC	lytic vacuole membrane	15/290	443/20759	0.00151177	0.0401176	0.0369252	AP1B1/ATP6V0B/ATRAID/CD164/CD63/CLTA/ENPP1/ENTPD4/LAMTOR5/MFSD8/NEU1/SNAP29/SNAPIN/TMEM106B/VAMP8
GO:0006979	BP	response to oxidative stress	14/290	398/20759	0.00151267	0.0401176	0.0369252	AREG/GPX4/GSTP1/HGF/NDUFA12/NDUFB4/NDUFS8/PDGFRA/PRDX2/PRDX5/ROMO1/RPS3/SELENOS/TXN2
GO:1905906	BP	regulation of amyloid fibril formation	3/290	17/20759	0.00158684	0.0417906	0.038465	CLU/PFDN4/PFDN5
GO:0031970	CC	organelle envelope lumen	6/290	90/20759	0.00164675	0.043067	0.0396399	AK2/NDUFB7/NDUFS5/PRELID1/TIMM8B/UQCC2
GO:0070873	BP	regulation of glycogen metabolic process	4/290	37/20759	0.00171379	0.0445114	0.0409693	ENPP1/PHLDA2/PPP1CA/SELENOS
GO:0000502	CC	proteasome complex	5/290	62/20759	0.00173627	0.0447142	0.041156	PSMB1/PSMB3/PSMC3/PSMD4/PSMD8
GO:0022618	BP	protein-RNA complex assembly	10/290	234/20759	0.00174535	0.0447142	0.041156	LSM4/RPL10/RPS14/RPS15/RPS19/RPS27/RPS28/RPS5/SNRPD1/SRSF6
GO:0005604	CC	basement membrane	6/290	92/20759	0.00184286	0.0468933	0.0431617	EGFL6/HSPG2/LAMA2/LAMB2/LAMC1/MMRN2
GO:0097352	BP	autophagosome maturation	5/290	63/20759	0.00186475	0.0471319	0.0433813	GABARAP/MFSD8/SNAP29/SNAPIN/VAMP8
GO:0098641	MF	cadherin binding involved in cell-cell adhesion	3/290	18/20759	0.00188465	0.0472524	0.0434922	KRT18/PPP1CA/S100A11
GO:0071711	BP	basement membrane organization	4/290	38/20759	0.00189461	0.0472524	0.0434922	COL3A1/LAMA2/LAMB2/LAMC1
GO:0031396	BP	regulation of protein ubiquitination	9/290	198/20759	0.00193181	0.0478631	0.0440544	BEX3/CENPX/CHP1/GABARAP/ISG15/RBX1/RPL23/RPS3/TRIM44
GO:0034774	CC	secretory granule lumen	12/290	322/20759	0.00201188	0.0495211	0.0455804	APRT/CLU/CRISPLD2/GSTP1/HGF/NEU1/PSMB1/PSMC3/S100A11/S100P/VCL/VWF

### Sheet: Table S8
Supplementary Table S8. DEGs annotated to mitochondrial processes according to mitoXplorer.
HGNC ID	Gene name	Process	Log2FC	P-value
ALKBH7	alkB homolog 7	Apoptosis	0.312	0.033
PMAIP1	phorbol-12-myristate-13-acetate-induced protein 1	Apoptosis	0.504	0.012
PRELID1	PRELI domain containing 1	Apoptosis	0.343	0.008
SMDT1	single-pass membrane protein with aspartate rich tail 1	Calcium Signaling & Transport	0.312	0.01
ECI1	enoyl-CoA delta isomerase 1	Fatty Acid Degradation & Beta-oxidation	0.359	0.026
CIAO2B	cytosolic iron-sulfur assembly component 2B	Fe-S Cluster Biosynthesis	0.256	0.024
FDX1	ferredoxin 1	Fe-S Cluster Biosynthesis	0.282	0.008
DNAJC19	DnaJ heat shock protein family (Hsp40) member C19	Import & Sorting	0.29	0.024
TIMM17B	translocase of inner mitochondrial membrane 17B	Import & Sorting	0.219	0.036
TIMM8B	translocase of inner mitochondrial membrane 8 homolog B	Import & Sorting	0.545	0.006
HSD3B1	hydroxy-delta-5-steroid dehydrogenase, 3 beta- and steroid delta-isomerase 1	Metabolism of Lipids & Lipoproteins	0.163	0.03
ARPC3	actin related protein 2/3 complex subunit 3	Mitochondrial Dynamics	0.182	0.024
FIS1	fission, mitochondrial 1	Mitochondrial Dynamics	0.259	0.012
MICOS13	mitochondrial contact site and cristae organizing system subunit 13	Mitochondrial Dynamics	0.327	0.016
ATG9B	autophagy related 9B	Mitophagy	-0.631	0.015
GABARAP	GABA type A receptor-associated protein	Mitophagy	0.397	0.001
AK2	adenylate kinase 2	Nucleotide Metabolism	0.232	0.016
ATP5IF1	ATP synthase inhibitory factor subunit 1	Oxidative Phosphorylation	0.338	0.001
ATP5MD	ATP synthase membrane subunit DAPIT	Oxidative Phosphorylation	0.221	0.037
ATP5ME	ATP synthase membrane subunit e	Oxidative Phosphorylation	0.255	0.047
ATP5MF	ATP synthase membrane subunit f	Oxidative Phosphorylation	0.419	0.004
ATP5MG	ATP synthase membrane subunit g	Oxidative Phosphorylation	0.271	0.009
ATP5MPL	ATP synthase membrane subunit 6.8PL	Oxidative Phosphorylation	0.378	<0,001
ATP5PF	ATP synthase peripheral stalk subunit F6	Oxidative Phosphorylation	0.335	0.001
COA5	cytochrome c oxidase assembly factor 5	Oxidative Phosphorylation	0.317	0.002
COA6	cytochrome c oxidase assembly factor 6	Oxidative Phosphorylation	0.331	0.03
COX14	cytochrome c oxidase assembly factor COX14	Oxidative Phosphorylation	0.318	0.005
COX17	cytochrome c oxidase copper chaperone COX17	Oxidative Phosphorylation	0.268	0.024
COX4I1	cytochrome c oxidase subunit 4I1	Oxidative Phosphorylation	0.272	0.001
COX5B	cytochrome c oxidase subunit 5B	Oxidative Phosphorylation	0.307	<0,001
COX6A1	cytochrome c oxidase subunit 6A1	Oxidative Phosphorylation	0.228	0.045
COX6B1	cytochrome c oxidase subunit 6B1	Oxidative Phosphorylation	0.264	0.001
COX7A2	cytochrome c oxidase subunit 7A2	Oxidative Phosphorylation	0.369	0.006
COX7A2L	cytochrome c oxidase subunit 7A2 like	Oxidative Phosphorylation	0.332	0.001
COX7B	cytochrome c oxidase subunit 7B	Oxidative Phosphorylation	0.391	0.008
CYC1	cytochrome c1	Oxidative Phosphorylation	0.292	0.013
NDUFA1	NADH:ubiquinone oxidoreductase subunit A1	Oxidative Phosphorylation	0.222	0.027
NDUFA11	NADH:ubiquinone oxidoreductase subunit A11	Oxidative Phosphorylation	0.259	0.011
NDUFA12	NADH:ubiquinone oxidoreductase subunit A12	Oxidative Phosphorylation	0.224	0.028
NDUFA13	NADH:ubiquinone oxidoreductase subunit A13	Oxidative Phosphorylation	0.451	<0,001
NDUFA3	NADH:ubiquinone oxidoreductase subunit A3	Oxidative Phosphorylation	0.307	0.004
NDUFA4	NDUFA4 mitochondrial complex associated	Oxidative Phosphorylation	0.291	0.05
NDUFA6	NADH:ubiquinone oxidoreductase subunit A6	Oxidative Phosphorylation	0.229	0.041
NDUFAB1	NADH:ubiquinone oxidoreductase subunit AB1	Oxidative Phosphorylation	0.193	0.037
NDUFB1	NADH:ubiquinone oxidoreductase subunit B1	Oxidative Phosphorylation	0.571	0.001
NDUFB2	NADH:ubiquinone oxidoreductase subunit B2	Oxidative Phosphorylation	0.269	0.025
NDUFB4	NADH:ubiquinone oxidoreductase subunit B4	Oxidative Phosphorylation	0.192	0.04
NDUFB7	NADH:ubiquinone oxidoreductase subunit B7	Oxidative Phosphorylation	0.575	<0,001
NDUFB9	NADH:ubiquinone oxidoreductase subunit B9	Oxidative Phosphorylation	0.31	0.001
NDUFC1	NADH:ubiquinone oxidoreductase subunit C1	Oxidative Phosphorylation	0.269	0.013
NDUFS1	NADH:ubiquinone oxidoreductase core subunit S1	Oxidative Phosphorylation	-0.268	0.004
NDUFS8	NADH:ubiquinone oxidoreductase core subunit S8	Oxidative Phosphorylation	0.335	0.003
SDHB	succinate dehydrogenase complex iron sulfur subunit B	Oxidative Phosphorylation	0.196	0.023
TSTD1	thiosulfate sulfurtransferase like domain containing 1	Oxidative Phosphorylation	0.426	0.01
UQCC3	ubiquinol-cytochrome c reductase complex assembly factor 3	Oxidative Phosphorylation	0.331	0.019
UQCR10	ubiquinol-cytochrome c reductase, complex III subunit X	Oxidative Phosphorylation	0.293	0.001
UQCR11	ubiquinol-cytochrome c reductase, complex III subunit XI	Oxidative Phosphorylation	0.431	0.005
UQCRQ	ubiquinol-cytochrome c reductase complex III subunit VII	Oxidative Phosphorylation	0.379	0.002
MT-ND4L	mitochondrially encoded NADH 4L dehydrogenase	Oxidative Phosphorylation (mt)	0.427	0.032
PET100	PET100 cytochrome c oxidase chaperone	Protein Stability & Degradation	0.331	0.021
GPX4	glutathione peroxidase 4	ROS Defense	0.288	0.01
GSTP1	glutathione S-transferase pi 1	ROS Defense	0.279	<0,001
PRDX5	peroxiredoxin 5	ROS Defense	0.291	0.002
ROMO1	reactive oxygen species modulator 1	ROS Defense	0.456	<0,001
TXN2	thioredoxin 2	ROS Defense	0.273	0.007
POLD4	DNA polymerase delta 4, accessory subunit	Replication & Transcription	0.389	0.045
AURKAIP1	aurora kinase A interacting protein 1	Translation	0.239	0.013
CHCHD1	coiled-coil-helix-coiled-coil-helix domain containing 1	Translation	0.3	0.004
MRPL1	mitochondrial ribosomal protein L1	Translation	0.21	0.049
MRPL11	mitochondrial ribosomal protein L11	Translation	0.259	0.034
MRPL14	mitochondrial ribosomal protein L14	Translation	0.278	0.01
MRPL20	mitochondrial ribosomal protein L20	Translation	0.197	0.023
MRPL21	mitochondrial ribosomal protein L21	Translation	0.31	0.003
MRPL22	mitochondrial ribosomal protein L22	Translation	0.324	0.003
MRPL23	mitochondrial ribosomal protein L23	Translation	0.357	0.023
MRPL27	mitochondrial ribosomal protein L27	Translation	0.318	0.001
MRPL33	mitochondrial ribosomal protein L33	Translation	0.311	0.035
MRPL34	mitochondrial ribosomal protein L34	Translation	0.281	0.01
MRPL40	mitochondrial ribosomal protein L40	Translation	0.228	0.049
MRPL41	mitochondrial ribosomal protein L41	Translation	0.397	0.004
MRPL52	mitochondrial ribosomal protein L52	Translation	0.335	0.01
MRPL54	mitochondrial ribosomal protein L54	Translation	0.563	<0,001
MRPL55	mitochondrial ribosomal protein L55	Translation	0.242	0.021
MRPL57	mitochondrial ribosomal protein L57	Translation	0.208	0.037
MRPS33	mitochondrial ribosomal protein S33	Translation	0.316	0.01
RPS19	ribosomal protein S19	Translation	0.417	<0,001
MT-TT	mitochondrially encoded tRNA threonine	Translation (MT)	1.383	<0,001
MT-TV	mitochondrially encoded tRNA valine	Translation (MT)	1.297	<0,001
UBL5	ubiquitin like 5	UPRmt	0.467	<0,001
PNKD	PNKD metallo-beta-lactamase domain containing	Unknown	0.268	0.037

### Sheet: Table S9
Supplementary Table S9. Common genes between PAE-associated DNAm and gene expression. Genes from FDR<0.05 significant CpGs and DEGs were compared.
Gene
ANKRD11
AQR
ARHGAP42
ASH1L
C11orf1
CCDC88A
CD34
CD52
CDH5
CLU
CNIH4
COX17
CRIP2
CRIPT
CUX1
CYP19A1
DLC1
EFHC1
EIF3B
FOXP1
GLI3
GOLGA3
GTSF1
HBG2
HIPK2
HSBP1
HSBP1L1
IGSF3
ITGA1
LAMA4
LAMB2
LRP1
LRP6
LRRC1
MPG
MRPL33
MRPL52
MRPL54
NAA38
NCOR1
NDUFB4
NOSIP
PNKD
POP5
PRKCH
RPL23A
RPL31
SERF2
STARD13
STXBP3
TBC1D5
TBCB
TCF4
TMEM160
TMEM216
TPT1
UIMC1
UQCR11

### Sheet: Table S10
Supplementary Table S10. PAE-associated genes in synaptic pathways. a) Ribosomal DEGs and b) all sensitivity analysis PAE-associated CpGs annotated to synaptic pathways according to SynGO.
a)		b)
DEGs		CpGs
RPL10		CLTA
RPL10A		GPHN
RPL13		NTNG1
RPL13A		PAK1
RPL15		PLXND1
RPL18A
RPL23
RPL23A
RPL24
RPL26
RPL28
RPL30
RPL31
RPL32
RPL34
RPL35
RPL36
RPL37A
RPL38
RPL8
RPLP1
RPLP2
RPS11
RPS13
RPS14
RPS15
RPS15A
RPS17
RPS18
RPS19
RPS20
RPS21
RPS24
RPS27
RPS28
RPS3
RPS3A
RPS4X
RPS5
RPS6
RPS8
RPS9

### Sheet: Table S11
Supplementary Table S11. PAE-associated DMPs and DEGs in ADHD, autism, and schizophrenia. DMPs and DEGs in common with genes previously associated with a) ADHD (Hongyao et al. 2023), b) autism (SFARI), and c) schizophrenia (SZDB), as well as d) the overlapping PAE-associated genes observed in this study.
a)			b)			c)			d)
DMPs	DEGs		DMPs	DEGs		DMPs	DEGs		PAE + autism + schizophrenia genes	PAE + ADHD + schizophrenia genes	PAE + autism + ADHD genes	All common genes
CAMTA1	ACKR2		ARHGEF10	ABL2		ADAMTS10	A2M
CCK	ASH1L		ATP2B2	ANKRD11		ANKRD65	AAK1
CCR6	BCAP31		BRSK2	ASH1L		ARHGEF10	ABL2		ARHGEF10	NTM	HOXA1	HOXA1
CELF2	C12orf57		CELF2	BAZ2B		BRSK2	ANKRD11		HOXA1	HOXA1	CELF2	CELF2
CNTN3	CD34		CNTN3	BTAF1		CELF2	ARHGAP1		CELF2	CELF2	CNTN4	CNTN4
CNTN4	CGA		CNTN4	C12orf57		CEP152	ASH1L		CNTN4	CNTN4	RAI1	RAI1
GATA4	CUX1		CRMP1	CUX1		CNTN3	AURKAIP1		RAI1	RAI1	GPC6	PTPRD
GPC6	CYFIP1		DLGAP2	CYFIP1		CNTN4	BAZ2B		BRSK2	PTPRD	PTPRD	CNTN3
HOXA1	CYP19A1		GPC6	DYNC1H1		CRB1	BRD3		DLGAP2	CNTN3	CNTN3	ASH1L
MNX1	ELOC		GPHN	FOXP1		CTBP2	C19orf25		PTPRD	MNX1	MYT1L	CUX1
MYT1L	EYA3		HOXA1	GLI3		CYS1	CD164		CNTN3	ASH1L	ASH1L	CYFIP1
NODAL	FAM43A		MYT1L	GUCY1A2		DAOA	CD34		ABL2	CD34	C12orf57	FOXP1
NTM	FOS		PTPRD	H4C3		DAPK1	CDH5		ANKRD11	CUX1	CUX1	KMT2E
PTPRD	FOXP1		RAI1	KANK1		DLGAP2	CGRRF1		ASH1L	CYFIP1	CYFIP1	MEF2C
RAI1	GSTP1		TCF4	KMT2C		DOK6	CKAP5		BAZ2B	CYP19A1	FOXP1	POGZ
TNFRSF8	HMMR			KMT2E		ESRRG	CLTA		CUX1	EYA3	KMT2E	SETD5
	HSPG2			LRP1		GRIN3A	CLU		CYFIP1	FAM43A	MEF2C	SMARCA4
	ITGA1			LRRC1		H2AFY2	COA6		DYNC1H1	FOS	POGZ	SPEN
	KMT2E			MED13L		HLA-F	COL6A3		FOXP1	FOXP1	SETD5
	LGALS3			MEF2C		HOXA1	COX14		GLI3	KMT2E	SMARCA4
	LRP6			MYO1E		LRRC6	COX4I1		KANK1	LRP6	SPEN
	MEF2C			NCOR1		MNX1	COX5B		KMT2C	MEF2C
	MIF			NFIB		MROH5	COX6A1		KMT2E	MIF
	NRK			PHF3		MYO7B	CRB3		LRRC1	NRK
	PAFAH2			POGZ		NCAM2	CRIP2		MED13L	PAFAH2
	POGZ			RPL10		NTM	CUX1		MEF2C	POGZ
	RPS20			SETD5		OR52E8	CYFIP1		MYO1E	SETD5
	RPS24			SMARCA4		OR52N1	CYP19A1		NCOR1	SMARCA4
	SDHB			SPEN		PCSK9	DAD1		NFIB	SPEN
	SEM1			SRRM2		PPAP2C	DGCR6L		POGZ	UQCC3
	SETD5			TBC1D5		PRDM16	DLK1		SETD5
	SMARCA4			TCF4		PTPRD	DNAJC19		SMARCA4
	SPEN			TMEM134		RAI1	DYNC1H1		SPEN
	TRMT112			TRAPPC2L		RASA3	ECI1		SRRM2
	UBL5			UIMC1		SPATA6	EEF1B2		TBC1D5
	UQCC3					TLL1	EEF1D		TMEM134
						TRIM5	EGFL6		TRAPPC2L
						TSNARE1	EGFL7
						WASF3	EIF3B
						ZNF256	EYA3
						ZNF516	FAM160B2
							FAM43A
							FAU
							FIS1
							FKBP15
							FKBP3
							FOS
							FOXP1
							GABARAP
							GDPD3
							GLI3
							GLRX3
							GOLGA3
							GPD1L
							GPX4
							GUK1
							HINT1
							HMBOX1
							IGSF3
							ILF3
							INO80C
							INO80D
							INSL4
							JAG1
							KANK1
							KMT2C
							KMT2E
							KRT18
							LAMA4
							LAMC1
							LAMC3
							LAMTOR4
							LRP6
							LRRC1
							LSM3
							LUZP1
							MAF
							MAN1A1
							MBTPS2
							MED13L
							MED28
							MED31
							MEF2C
							MEST
							MFSD8
							MGA
							MIF
							MPG
							MRPL21
							MRPL22
							MRPL33
							MRPL34
							MRPL40
							MRPL41
							MRPL52
							MRPL54
							MYO1E
							NAA38
							NCOR1
							NDUFA13
							NDUFA6
							NEK7
							NENF
							NEU1
							NFIB
							NOP10
							NOSIP
							NRBF2
							NRK
							NUDT3
							PAFAH2
							PAG1
							PFDN5
							PHF5A
							PLS3
							PMAIP1
							POGZ
							POLD4
							POLR2I
							POP5
							PRDX2
							PRRC2C
							PSENEN
							PSG2
							PSMC3
							PSMD4
							PTMA
							PTRHD1
							RNF114
							RPL13
							RPL13A
							RPL35
							RPL37A
							RPS11
							RPS13
							RPS17
							RPS19BP1
							RPS5
							S100A10
							S100P
							SERF2
							SERP1
							SETD5
							SLC44A2
							SMARCA4
							SMDT1
							SNAP29
							SNAPIN
							SPCS1
							SPEN
							SRRM2
							SRSF6
							ST3GAL1
							STARD13
							STXBP3
							TBC1D5
							TBCB
							TCERG1
							TCOF1
							TMC1
							TMEM134
							TMEM87A
							TP53TG1
							TRAPPC2L
							TRIM44
							TXNDC17
							UBE2B
							UBE2D3
							UFC1
							UQCC3
							UQCRQ
							VCL
							VPS11
							VPS13A
							VWF
							ZNF593
							ZNHIT1

### Sheet: Table S12
Supplementary Table S12. PAE-associated differentially methylated CpGs in the sensitivity analysis. Only samples with no prenatal smoking exposure are included. CpGs are ordered according to the βLogFC value starting from the largest, hypomethylated being first. DMPs (-0.05 ≤ Δβ and Δβ ≥ 0.05) are marked in green. Mean, SD, and coefficient of variation (CV) are based on β values used in the corresponding linear model.
Probe	βLogFC	P-value	FDR	Bacon P-value	Bacon FDR	UCSC RefGene Name	GencodeCompV12 Name	Chromosome	Position (hg19)	UCSC RefGene Group	GencodeCompV12 Group	Relation to Island	PAE mean	PAE SD	PAE CV	Control mean	Control SD	Control CV
cg18538958	-0.201642	8.01493e-09	9.75063e-05	1.32271e-06	0.0144287	TACR3	TACR3	chr4	104640662	1stExon	1stExon	Island	0.349418	0.173918	49.7736	0.511691	0.126378	24.6982
cg22058122	-0.0790318	1.53897e-08	0.0001507	2.31246e-06	0.0203797	L3MBTL4	L3MBTL4	chr18	6414958	TSS200	TSS200	S_Shore	0.0329639	0.00515144	15.6275	0.0794052	0.0977023	123.043
cg04773652	-0.0621641	9.55175e-09	0.000113319	1.53829e-06	0.0158164			chr9	123835346			N_Shore	0.519401	0.0351255	6.76269	0.572363	0.0456705	7.9793
cg04768602	-0.0572299	2.46819e-10	8.4592e-06	5.84769e-08	0.00200417	OSR2;OSR2	OSR2;OSR2;OSR2;OSR2;OSR2;OSR2;OSR2;OSR2	chr8	99960148	5'UTR;5'UTR	TSS1500;TSS1500;5'UTR;5'UTR;5'UTR;5'UTR;5'UTR;5'UTR	N_Shore	0.681096	0.0383694	5.63348	0.718354	0.0884546	12.3135
cg08057432	-0.0568075	2.75482e-09	4.57884e-05	5.20946e-07	0.0074062	ANKRD11	ANKRD11;ANKRD11;ANKRD11;ANKRD11;ANKRD11;ANKRD11	chr16	89441217	5'UTR	3'UTR;5'UTR;5'UTR;5'UTR;3'UTR;3'UTR	S_Shelf	0.775252	0.0502159	6.47736	0.828806	0.0476215	5.74579
cg21685020	-0.0515781	2.97535e-11	2.29441e-06	7.78532e-09	0.00046684	LOC100287015;MCPH1;MCPH1;MCPH1	RP11-115C21.2;RP11-115C21.2	chr8	6265524	TSS1500;Body;Body;Body	TSS1500;TSS1500	S_Shore	0.785871	0.0195194	2.48379	0.835603	0.0281947	3.37418
cg26002437	-0.0513943	2.88551e-10	9.36897e-06	6.76129e-08	0.00208556	C10orf10;RASSF4	RASSF4;C10orf10;C10orf10;RASSF4;RASSF4;RASSF4	chr10	45473231	Body;Body	5'UTR;3'UTR;ExonBnd;5'UTR;5'UTR;5'UTR	S_Shelf	0.304272	0.0536101	17.6191	0.343787	0.0435794	12.6763
cg02423911	-0.0467544	2.43269e-08	0.000205583	3.4065e-06	0.0272924		KRTAP9-1;KRTAP4-2	chr17	39344093		TSS1500;TSS1500	OpenSea	0.767946	0.0256874	3.34494	0.811965	0.0268936	3.31217
cg08910976	-0.045615	3.17428e-08	0.00024788	4.259e-06	0.0309109	ATP1B3	ATP1B3;ATP1B3;ATP1B3;ATP1B3;ATP1B3;ATP1B3	chr3	141639452	Body	3'UTR;3'UTR;5'UTR;3'UTR;TSS1500;TSS1500	OpenSea	0.817403	0.033444	4.09149	0.860279	0.0432478	5.02718
cg02756373	-0.0455642	4.40282e-08	0.000308654	5.59517e-06	0.0375188	PANK3	PANK3	chr5	167997991	Body	5'UTR	OpenSea	0.694367	0.0250118	3.6021	0.736753	0.0366803	4.97865
cg20852890	-0.0439677	1.12151e-09	2.38577e-05	2.33806e-07	0.00480792	C2orf55	C2orf55;C2orf55;C2orf55	chr2	99552737	TSS200	TSS200;TSS200;TSS200	Island	0.025688	0.00420162	16.3564	0.0498183	0.055073	110.548
cg17707328	-0.0433089	2.47106e-08	0.000206004	3.45167e-06	0.0272997	PKHD1;PKHD1		chr6	51778409	Body;Body		OpenSea	0.19185	0.0339089	17.6747	0.236057	0.028839	12.217
cg25220460	-0.0423327	8.06083e-09	9.75063e-05	1.32924e-06	0.0144287	ZHX2	ZHX2	chr8	123792839	TSS1500	TSS1500	Island	0.0561016	0.0093691	16.7002	0.0774749	0.0582865	75.2327
cg21603144	-0.0346903	1.00218e-08	0.000116652	1.60306e-06	0.0162122	IL1R2	IL1R2;IL1R2	chr2	102608233	TSS200	TSS200;TSS200	OpenSea	0.76427	0.0211197	2.76339	0.79383	0.0297082	3.74238
cg17468254	-0.034632	3.2778e-09	4.91436e-05	6.0716e-07	0.00780342	KIAA1211L	C2orf55;C2orf55;C2orf55	chr2	99552735	TSS200	TSS200;TSS200;TSS200	Island	0.0251817	0.00363591	14.4387	0.0424851	0.0454647	107.013
cg26605066	-0.0343922	4.27593e-08	0.000306729	5.46078e-06	0.03702	MAD1L1;MAD1L1;MAD1L1;MAD1L1;MAD1L1	MAD1L1;MAD1L1;MAD1L1	chr7	2212521	Body;Body;Body;Body;Body	3'UTR;3'UTR;3'UTR	OpenSea	0.730539	0.01359	1.86027	0.764165	0.021375	2.79717
cg23770776	-0.0331618	2.88033e-08	0.000233804	3.92598e-06	0.0291805		U4	chr6	121775485		TSS1500	OpenSea	0.828753	0.0211645	2.55378	0.854773	0.0263103	3.07804
cg14493637	-0.032657	4.92038e-08	0.000340683	6.13593e-06	0.039604	GSN;GSN;GSN;GSN;GSN;GSN;GSN	GSN;GSN;GSN;GSN;GSN;GSN	chr9	124029872	TSS1500;TSS1500;TSS1500;TSS1500;TSS1500;TSS1500;TSS1500	TSS1500;TSS1500;TSS1500;TSS1500;TSS1500;5'UTR	OpenSea	0.578288	0.0261741	4.52614	0.610841	0.0243965	3.99392
cg02691866	-0.0320027	1.20798e-08	0.000124203	1.88114e-06	0.0184206			chr15	37415461			OpenSea	0.841618	0.0161858	1.92318	0.869788	0.0237241	2.72758
cg19597230	-0.0317071	2.70074e-08	0.000222149	3.71946e-06	0.0283282	FARSB	FARSB	chr2	223517425	Body	5'UTR	N_Shelf	0.850836	0.0202066	2.37491	0.880188	0.029913	3.39848
cg09822538	-0.03064	6.79639e-08	0.000433888	8.01281e-06	0.0471275	NTNG1;NTNG1;NTNG1;NTNG1;NTNG1;NTNG1	NTNG1;NTNG1;NTNG1;NTNG1;NTNG1;NTNG1;NTNG1;NTNG1;NTNG1;NTNG1;NTNG1	chr1	107682798	1stExon;1stExon;5'UTR;1stExon;5'UTR;5'UTR	TSS1500;TSS1500;TSS1500;TSS1500;1stExon;5'UTR;1stExon;5'UTR;1stExon;5'UTR;5'UTR	N_Shore	0.0225911	0.00575696	25.4833	0.0385884	0.0399862	103.623
cg26204015	-0.0302849	3.24075e-09	4.91436e-05	6.0112e-07	0.00780342	WDHD1;WDHD1	WDHD1	chr14	55458572	Body;Body	TSS1500	OpenSea	0.877173	0.0197126	2.24729	0.902741	0.0254696	2.82136
cg03939739	-0.0298174	2.33562e-08	0.000200121	3.29166e-06	0.0270755	TTYH3	TTYH3;TTYH3	chr7	2685316	Body	5'UTR;1stExon	N_Shore	0.663475	0.0265373	3.99974	0.694212	0.0221456	3.19003
cg14088671	-0.0280185	7.35755e-08	0.000453896	8.55322e-06	0.0493139	GMDS-AS1	RP1-80B9.2;RP1-80B9.2;RP1-80B9.2;RP1-80B9.2;RP1-80B9.2;RP1-80B9.2;RP1-80B9.2	chr6	2391594	Body	TSS200;5'UTR;5'UTR;5'UTR;5'UTR;5'UTR;5'UTR	OpenSea	0.887115	0.0173269	1.95318	0.910882	0.0244588	2.68518
cg16062856	-0.0276346	5.5686e-08	0.000369391	6.79804e-06	0.0420807	MAD1L1;MAD1L1;MAD1L1		chr7	2029077	Body;Body;Body		N_Shore	0.881888	0.0144317	1.63645	0.904859	0.0246826	2.72778
cg12281647	-0.0265067	2.44609e-09	4.4383e-05	4.68993e-07	0.0074062	KIAA0664	KIAA0664;KIAA0664;KIAA0664;KIAA0664;KIAA0664;KIAA0664;KIAA0664;KIAA0664	chr17	2598799	Body	3'UTR;TSS1500;3'UTR;3'UTR;TSS1500;1stExon;1stExon;3'UTR	Island	0.811112	0.0154334	1.90275	0.836761	0.012033	1.43805
cg11484977	-0.0251473	1.64145e-09	3.26654e-05	3.28978e-07	0.00615001	PAK1;PAK1	PAK1;PAK1;PAK1	chr11	77066324	Body;Body	3'UTR;3'UTR;3'UTR	OpenSea	0.891681	0.0109437	1.22731	0.914947	0.0155788	1.7027
cg05553879	-0.0224823	2.78943e-09	4.57884e-05	5.26719e-07	0.0074062		SNRK;ANO10	chr3	43404068		5'UTR;3'UTR	N_Shore	0.80471	0.0119358	1.48324	0.825699	0.0127404	1.54299
cg08046963	-0.022085	9.63842e-10	2.30216e-05	2.03947e-07	0.00449348	TTC7B	TTC7B	chr14	91072652	Body	3'UTR	OpenSea	0.889959	0.016032	1.80144	0.912675	0.0144927	1.58793
cg06485447	-0.0208952	5.18466e-08	0.000351481	6.40779e-06	0.040753	TIAL1;TIAL1	TIAL1;TIAL1;TIAL1;TIAL1;TIAL1	chr10	121357400	TSS1500;TSS1500	TSS1500;TSS1500;TSS1500;TSS1500;TSS1500	S_Shore	0.881789	0.015075	1.70959	0.903013	0.0115396	1.2779
cg03148693	-0.0199573	3.77682e-08	0.000280719	4.92455e-06	0.0345229			chr2	205130924			OpenSea	0.812231	0.0147396	1.8147	0.835429	0.0100028	1.19733
cg03614513	-0.0177243	2.82044e-09	4.57884e-05	5.31882e-07	0.0074062	TSPAN2	TSPAN2;TSPAN2;TSPAN2;TSPAN2	chr1	115632038	1stExon	1stExon;1stExon;1stExon;TSS200	Island	0.0681273	0.00791181	11.6133	0.0770506	0.0276382	35.8702
cg19100884	0.157477	8.0592e-14	4.97181e-08	1.03701e-11	6.39744e-06	RASA3		chr13	114825082	Body		OpenSea	0.662713	0.0414414	6.2533	0.56248	0.18877	33.5602
cg22937866	0.117193	3.57333e-13	1.10221e-07	5.38253e-11	1.66027e-05		RP11-625L16.1	chr12	24857359		TSS200	OpenSea	0.738479	0.022666	3.06928	0.66898	0.138658	20.7268
cg14902763	0.097695	8.51385e-10	2.28361e-05	1.27485e-07	0.00341943	GPHN;GPHN	GPHN;GPHN	chr14	67137966	Body;Body	5'UTR;3'UTR	OpenSea	0.778678	0.0312901	4.01836	0.716868	0.0957243	13.3531
cg07205452	0.0953199	8.18302e-12	1.00964e-06	1.44432e-09	0.000178203	PRDM10;PRDM10;PRDM10;PRDM10	PRDM10;PRDM10;PRDM10	chr11	129818685	TSS1500;Body;TSS1500;Body	TSS1500;TSS1500;TSS1500	OpenSea	0.897596	0.0129917	1.44739	0.844295	0.118176	13.997
cg27079934	0.0931442	2.68518e-09	4.57884e-05	3.60599e-07	0.00654288	LINC00311	LINC00311;LINC00311	chr16	85317070	Body	1stExon;5'UTR	N_Shore	0.821039	0.0213772	2.60368	0.777654	0.136319	17.5296
cg18878921	0.0924098	1.90415e-08	0.000176675	2.00373e-06	0.0188084	GPHN;GPHN	GPHN;RP11-72M17.1	chr14	66973157	TSS1500;TSS1500	TSS1500;3'UTR	N_Shore	0.794896	0.025327	3.1862	0.734377	0.0931212	12.6803
cg06375758	0.0909457	1.18665e-08	0.000124078	1.33315e-06	0.0144287		CLTA	chr9	36296874		3'UTR	OpenSea	0.425262	0.068645	16.1418	0.367719	0.07631	20.7523
cg03694035	0.090336	8.24124e-08	0.000479385	6.90169e-06	0.0421558	OSBP	OSBP	chr11	59342627	3'UTR	3'UTR	OpenSea	0.429343	0.0643191	14.9808	0.388453	0.0961918	24.7628
cg19915577	0.0890552	2.35579e-11	2.07617e-06	4.17075e-09	0.000367569	SLC39A14	U6	chr8	22291507	Body	TSS1500	OpenSea	0.833587	0.0113242	1.3585	0.786662	0.118932	15.1186
cg14175777	0.087797	6.05968e-11	2.69071e-06	1.05377e-08	0.00046684	CWC22		chr2	180846309	Body		OpenSea	0.841281	0.0247955	2.94735	0.793635	0.102185	12.8756
cg14087045	0.0839756	8.96563e-08	0.000507432	7.40183e-06	0.0447674	LINC00238;LINC00238;LINC00238	LINC00238;RP11-72M17.1;RP11-72M17.1;LINC00238;LINC00238;LINC00238;LINC00238;LINC00238;RP11-72M17.1	chr14	66963158	Body;Body;Body	TSS1500;TSS200;TSS200;5'UTR;5'UTR;5'UTR;5'UTR;5'UTR;3'UTR	OpenSea	0.639325	0.050093	7.83529	0.589626	0.082541	13.9989
cg19961648	0.0832954	6.48301e-11	2.69071e-06	1.12512e-08	0.00046684	EXOC6B	EXOC6B;EXOC6B;EXOC6B	chr2	72463431	Body	3'UTR;3'UTR;3'UTR	OpenSea	0.901825	0.0117008	1.29746	0.85791	0.104564	12.1883
cg26890407	0.0823262	3.15045e-09	4.91436e-05	4.15875e-07	0.00733023	LARP4B	LARP4B;LARP4B;LARP4B;LARP4B	chr10	949494	5'UTR	TSS200;5'UTR;3'UTR;3'UTR	OpenSea	0.737777	0.0330369	4.4779	0.70164	0.116323	16.5787
cg03559186	0.0803744	7.25902e-12	1.00964e-06	1.27878e-09	0.000178203	LUC7L;LUC7L	LUC7L;LUC7L;LUC7L;LUC7L;LUC7L;LUC7L;LUC7L	chr16	256528	Body;Body	TSS1500;3'UTR;3'UTR;3'UTR;3'UTR;3'UTR;3'UTR	OpenSea	0.749807	0.0256482	3.42063	0.70533	0.108177	15.3371
cg18717044	0.0802924	1.13722e-08	0.000121856	1.2849e-06	0.0144287			chr3	127401333			OpenSea	0.881546	0.0144537	1.63958	0.842975	0.111921	13.2769
cg10853012	0.0780122	2.04777e-09	3.9478e-05	2.82811e-07	0.00562804	MESDC2;MESDC2;MESDC2;MESDC2	MESDC2;MESDC2;MESDC2	chr15	81271798	ExonBnd;Body;Body;Body	TSS1500;TSS1500;ExonBnd	OpenSea	0.80162	0.0227151	2.83365	0.753379	0.102098	13.552
cg02852959	0.074313	1.13533e-11	1.16733e-06	2.01109e-09	0.000206778	NRIP2	ITFG2;NRIP2;NRIP2;NRIP2;NRIP2	chr12	2944436	TSS1500	5'UTR;5'UTR;5'UTR;TSS1500;TSS1500	OpenSea	0.656134	0.026183	3.99049	0.617489	0.0766503	12.4132
cg13590223	0.0741608	4.21589e-09	5.55174e-05	5.38682e-07	0.0074062	GP6;GP6;GP6	GP6	chr19	55539583	Body;Body;Body	3'UTR	OpenSea	0.40232	0.0424999	10.5637	0.348009	0.0562653	16.1678
cg01535205	0.0740972	3.43515e-11	2.35465e-06	6.05229e-09	0.000466716		RP11-6F2.4	chr3	156827696		3'UTR	OpenSea	0.728946	0.0282749	3.87887	0.689664	0.0936465	13.5786
cg23354075	0.0732213	2.41377e-09	4.4383e-05	3.27795e-07	0.00615001	GPHN;GPHN	GPHN	chr14	67485324	Body;Body	5'UTR	OpenSea	0.822097	0.0355404	4.32314	0.785032	0.0680014	8.66225
cg08196899	0.0732031	7.4506e-10	2.08926e-05	1.12793e-07	0.00316289		CTD-2383M3.1	chr11	100555135		3'UTR	N_Shelf	0.770304	0.0467545	6.06961	0.729388	0.0678646	9.30431
cg08144237	0.0729963	1.34678e-08	0.000134007	1.48737e-06	0.0155522	TMEM133	TMEM133	chr11	100862189	TSS1500	TSS1500	OpenSea	0.768493	0.0282804	3.67998	0.734863	0.0875463	11.9133
cg14354398	0.0721015	5.02956e-11	2.69071e-06	8.79064e-09	0.00046684	ATP11A;ATP11A	ATP11A;ATP11A;ATP11A	chr13	113539759	3'UTR;3'UTR	3'UTR;3'UTR;3'UTR	N_Shore	0.530707	0.0316956	5.97234	0.482593	0.0796991	16.5148
cg05268278	0.071782	2.0971e-10	7.61014e-06	3.46078e-08	0.00125588	ISY1;ISY1;ISY1-RAB43	ISY1	chr3	128876772	Body;Body;Body	TSS1500	N_Shelf	0.812115	0.0110895	1.36551	0.77606	0.100212	12.913
cg15880016	0.0715379	4.22965e-09	5.55174e-05	5.40238e-07	0.0074062	FLJ32810	ARHGAP42;ARHGAP42;ARHGAP42	chr11	100661648	Body	5'UTR;5'UTR;5'UTR	OpenSea	0.782051	0.0322167	4.11951	0.743761	0.0745654	10.0254
cg11750150	0.0715286	3.5211e-09	5.05165e-05	4.59145e-07	0.0074062			chr19	11663383			S_Shelf	0.762564	0.0135874	1.78181	0.72865	0.107725	14.7842
cg10430029	0.0713956	6.82223e-08	0.000433888	5.89671e-06	0.0391156	LINC00114;LINC00114;LINC00114	LINC00114;LINC00114;LINC00114;TMPRSS3	chr21	40119823	Body;Body;Body	3'UTR;TSS1500;3'UTR;3'UTR	OpenSea	0.809841	0.0251537	3.10601	0.770772	0.093245	12.0976
cg05235625	0.0682616	4.07867e-08	0.000296021	3.82974e-06	0.0288124	PRDM10;PRDM10;PRDM10;PRDM10		chr11	129800683	Body;Body;Body;Body		OpenSea	0.882563	0.0180117	2.04084	0.847035	0.0994159	11.7369
cg08614357	0.0668307	1.04489e-09	2.30216e-05	1.53743e-07	0.00351282	ARHGAP42		chr11	100819889	Body		OpenSea	0.86563	0.0357425	4.12907	0.833396	0.0802307	9.62696
cg13795156	0.0667346	6.54237e-11	2.69071e-06	1.13511e-08	0.00046684	ATCAY;MIR1268A		chr19	3906766	Body;Body		N_Shore	0.318641	0.0476527	14.955	0.273092	0.0887681	32.5049
cg13057840	0.066664	1.51613e-09	3.11772e-05	2.15633e-07	0.00458713			chr11	100553358			OpenSea	0.750047	0.0198392	2.64507	0.712249	0.0746306	10.4782
cg21073511	0.0660504	3.07227e-08	0.00024299	3.01335e-06	0.0254654	TSNARE1		chr8	143373628	Body		OpenSea	0.551978	0.0422621	7.65648	0.502793	0.0654556	13.0184
cg01202976	0.0648284	4.24399e-10	1.30909e-05	6.70261e-08	0.00208556	ITPK1;ITPK1;ITPK1;NCRNA00203	ITPK1-AS1;ITPK1;ITPK1	chr14	93533475	Body;Body;Body;TSS1500	TSS1500;TSS1500;5'UTR	OpenSea	0.85635	0.0192063	2.24281	0.825317	0.0931013	11.2807
cg26789038	0.064798	4.97015e-08	0.000340683	4.52314e-06	0.0324463	IKZF1	IKZF1;IKZF1;IKZF1;IKZF1	chr7	50468722	3'UTR	3'UTR;3'UTR;3'UTR;3'UTR	S_Shore	0.248872	0.0544729	21.8879	0.198682	0.0731083	36.7966
cg06781316	0.0640438	8.12573e-08	0.000479385	6.82118e-06	0.0420807			chr7	41922091			OpenSea	0.755258	0.0199562	2.64231	0.721161	0.0800351	11.0981
cg14675871	0.0633815	3.77194e-12	7.75651e-07	6.53818e-10	0.000134449	CSF2	CSF2	chr5	131408461	TSS1500	TSS1500	OpenSea	0.744893	0.0245754	3.29918	0.715264	0.0976882	13.6576
cg05106687	0.0620271	1.08878e-08	0.000120069	1.2373e-06	0.0144287			chr3	23790490			OpenSea	0.57961	0.0472572	8.15328	0.548619	0.0744567	13.5717
cg20223453	0.0597289	2.21582e-08	0.000195281	2.28133e-06	0.0203797	GBP2	GBP2;GBP2	chr1	89578854	Body	3'UTR;TSS200	OpenSea	0.537254	0.0370178	6.89019	0.502588	0.0701705	13.9619
cg09623688	0.0592844	1.94742e-08	0.000176675	2.0427e-06	0.0188084	TRAK1;TRAK1	TRAK1;TRAK1	chr3	42162623	Body;Body	5'UTR;5'UTR	OpenSea	0.742507	0.0354974	4.78075	0.707531	0.069739	9.85668
cg15621493	0.0591727	4.93753e-10	1.45049e-05	7.71451e-08	0.00226627		U6	chr2	127460649		TSS200	OpenSea	0.384408	0.0709694	18.462	0.343108	0.0563494	16.4232
cg08471739	0.0557501	6.28437e-11	2.69071e-06	1.09167e-08	0.00046684	PLXND1		chr3	129312902	Body		OpenSea	0.579448	0.0540658	9.33058	0.552565	0.0595319	10.7737
cg11422156	0.0557484	1.04178e-07	0.000558858	8.38196e-06	0.0487824	RASSF4	RASSF4;RASSF4;RASSF4;RASSF4;RASSF4;RASSF4;RASSF4	chr10	45477807	Body	5'UTR;1stExon;TSS1500;5'UTR;5'UTR;5'UTR;5'UTR	OpenSea	0.63672	0.0268893	4.22309	0.610229	0.0791115	12.9642
cg07179939	0.054985	1.58214e-08	0.000152507	1.70894e-06	0.0170043	RASSF4	RASSF4;RASSF4;RASSF4	chr10	45487633	Body	5'UTR;5'UTR;3'UTR	OpenSea	0.763323	0.0166718	2.18411	0.745374	0.0894493	12.0006
cg22673476	0.0542933	9.82321e-10	2.30216e-05	1.45315e-07	0.00351282	INPP5D;INPP5D	INPP5D	chr2	233983207	Body;Body	5'UTR	OpenSea	0.635693	0.0388644	6.1137	0.607586	0.0720908	11.8651
cg05961792	0.0537486	1.33383e-08	0.000134007	1.47501e-06	0.0155522		RP1-15D23.2	chr1	172929351		5'UTR	OpenSea	0.56472	0.050239	8.89626	0.536618	0.0569033	10.6041
cg06697448	0.0529875	9.15527e-10	2.30216e-05	1.36253e-07	0.00350235	LMCD1	LMCD1;LMCD1;LMCD1;LMCD1;AC087859.1	chr3	8544912	Body	5'UTR;5'UTR;5'UTR;5'UTR;3'UTR	S_Shore	0.41473	0.0415843	10.0268	0.386759	0.049595	12.8232
cg08531890	0.0512193	1.81473e-08	0.000172235	1.92274e-06	0.0185338			chr5	136112615			OpenSea	0.312885	0.0539231	17.2342	0.286892	0.0488867	17.0401
cg15558347	0.0503819	6.23856e-09	7.85437e-05	7.6101e-07	0.00958115	LINC00238;LINC00238;LINC00238	LINC00238;LINC00238;LINC00238;LINC00238;LINC00238;RP11-72M17.1;RP11-72M17.1	chr14	66952018	TSS1500;TSS1500;TSS1500	TSS1500;TSS1500;TSS1500;TSS1500;TSS1500;3'UTR;3'UTR	OpenSea	0.344546	0.0218042	6.32839	0.300799	0.042429	14.1054
cg01486632	0.0479253	1.69469e-10	6.5342e-06	2.8284e-08	0.00109055	RASSF4	RASSF4;RASSF4;RASSF4;RASSF4	chr10	45462848	5'UTR	5'UTR;5'UTR;5'UTR;5'UTR	OpenSea	0.804705	0.0193887	2.40942	0.783417	0.066293	8.46203
cg19244583	0.0467817	2.29942e-08	0.000199795	2.35465e-06	0.0204593	CBFA2T2	CBFA2T2;CBFA2T2;CBFA2T2	chr20	32142877	Body	5'UTR;5'UTR;5'UTR	OpenSea	0.436904	0.0397743	9.10368	0.406482	0.0340414	8.37464
cg22686739	0.0462831	4.34702e-09	5.58693e-05	5.53486e-07	0.00742287	TMEM72;TMEM72-AS1	TMEM72;TMEM72;TMEM72-AS1	chr10	45427215	Body;Body	TSS200;5'UTR;3'UTR	OpenSea	0.803455	0.0156532	1.94824	0.784061	0.066591	8.49309
cg26946923	0.0459707	3.74597e-09	5.1354e-05	4.851e-07	0.0074062			chr1	203169291			OpenSea	0.603637	0.0418357	6.9306	0.582801	0.0610353	10.4727
cg06958964	0.0457228	1.14565e-08	0.000121856	1.29315e-06	0.0144287	C10orf25;ZNF22	C10orf25;ZNF22	chr10	45494806	3'UTR;TSS1500	3'UTR;TSS1500	N_Shore	0.85394	0.0182982	2.14279	0.836147	0.0654103	7.82283
cg04039177	0.0444247	7.19316e-08	0.000448237	6.16292e-06	0.039604			chr8	8474738			OpenSea	0.671364	0.0152211	2.26719	0.646566	0.0626848	9.69504
cg14329680	0.0351801	4.40061e-08	0.000308654	4.08301e-06	0.0299864			chr11	116205062			OpenSea	0.300886	0.0378883	12.5922	0.281311	0.0511596	18.1862
cg09625781	0.035081	1.03859e-09	2.30216e-05	1.52898e-07	0.00351282	RASSF4	RASSF4;RASSF4;RASSF4	chr10	45488298	Body	5'UTR;5'UTR;3'UTR	OpenSea	0.873889	0.0206837	2.36685	0.859413	0.0477743	5.55895
cg13826796	0.0343885	7.15035e-08	0.000448237	6.13233e-06	0.039604	TMEM72;TMEM72-AS1	TMEM72;RP11-285G1.2;TMEM72-AS1	chr10	45416906	Body;Body	5'UTR;TSS1500;3'UTR	OpenSea	0.761719	0.0188353	2.47273	0.745186	0.0529768	7.10921
cg08288664	0.0343498	3.67158e-08	0.000276225	3.50433e-06	0.0273654	RASSF4	RASSF4;RASSF4;RASSF4;RASSF4;RASSF4;RASSF4;RASSF4	chr10	45465680	Body	1stExon;1stExon;5'UTR;1stExon;TSS1500;5'UTR;5'UTR	OpenSea	0.72335	0.016829	2.32654	0.709743	0.0496534	6.99596
cg09830360	0.0337465	7.97146e-08	0.000479385	6.71332e-06	0.0420807	ARHGAP42	ARHGAP42	chr11	100609000	Body	TSS200	OpenSea	0.647602	0.0212143	3.27582	0.633314	0.0392682	6.20042
cg25379661	0.0302913	3.6294e-09	5.08869e-05	4.71673e-07	0.0074062	APCDD1L-AS1	RP5-907D15.2;RP5-907D15.2;RP5-907D15.2	chr20	57145492	Body	5'UTR;5'UTR;5'UTR	OpenSea	0.234851	0.0358625	15.2703	0.216807	0.0320969	14.8043
cg00404844	0.0269366	2.99405e-08	0.000239879	2.9481e-06	0.0252599			chr11	106102656			OpenSea	0.140945	0.0124906	8.86202	0.1231	0.0219667	17.8446
cg11130923	0.0264045	3.34575e-09	4.91436e-05	4.38753e-07	0.0074062	POU2F3;POU2F3	POU2F3;POU2F3	chr11	120107376	5'UTR;1stExon	5'UTR;1stExon	N_Shelf	0.183087	0.016331	8.91983	0.163857	0.0189419	11.56
cg18167695	0.0253279	1.08182e-07	0.000570414	8.6474e-06	0.0493952		TK2;RP11-403P17.5	chr16	66536720		3'UTR;3'UTR	OpenSea	0.205773	0.0266703	12.961	0.193588	0.0291895	15.0781
cg06794001	0.0243324	2.11572e-08	0.000189162	2.19292e-06	0.0198947	SH3TC2	SH3TC2;SH3TC2;SH3TC2;SH3TC2;SH3TC2;SH3TC2	chr5	148415048	Body	5'UTR;3'UTR;3'UTR;3'UTR;3'UTR;3'UTR	OpenSea	0.112795	0.018711	16.5885	0.0953241	0.0267448	28.0567
cg12629796	0.0169774	5.44735e-11	2.69071e-06	9.50113e-09	0.00046684			chr7	74050146			OpenSea	0.0830824	0.0103829	12.4972	0.071744	0.0149614	20.8539
cg19258882	0.0166844	9.87845e-08	0.000538574	8.02122e-06	0.0471275	ERBB3;ERBB3	ERBB3;ERBB3;ERBB3;ERBB3;ERBB3;ERBB3;ERBB3;ERBB3	chr12	56472805	TSS1500;TSS1500	TSS1500;TSS1500;TSS1500;TSS1500;TSS1500;TSS1500;TSS1500;TSS1500	Island	0.0974081	0.010257	10.5299	0.0821215	0.00894745	10.8954
cg05380145	0.0166673	1.93453e-08	0.000176675	2.0311e-06	0.0188084	ERO1L		chr14	53161516	Body		N_Shore	0.061653	0.00927063	15.0368	0.0476387	0.0129188	27.1182
cg04474876	0.0165458	3.46976e-08	0.000264264	3.34068e-06	0.0271171	NCOA7;NCOA7;NCOA7;NCOA7;NCOA7	NCOA7;NCOA7;RP11-73O6.4	chr6	126193612	5'UTR;Body;Body;Body;Body	5'UTR;3'UTR;5'UTR	OpenSea	0.0886491	0.0193836	21.8656	0.0786428	0.0288539	36.6898
cg26514191	0.0157453	3.21883e-08	0.000248217	3.13484e-06	0.0261341	LIMD1	LIMD1	chr3	45701677	Body	5'UTR	OpenSea	0.103244	0.00918339	8.89484	0.0936096	0.0155355	16.596
ch.11.2738269F	0.0105064	3.91813e-08	0.000287755	3.70214e-06	0.0283282	ADAMTS15		chr11	130342732	Body		N_Shore	0.0581629	0.00802786	13.8024	0.0490634	0.0115119	23.4632
cg20643237	0.00870995	1.03567e-08	0.000118318	1.18473e-06	0.0144287	PLEKHG2	PLEKHG2;PLEKHG2;PLEKHG2;PLEKHG2;PLEKHG2;PLEKHG2;PLEKHG2	chr19	39903614	TSS200	TSS1500;TSS1500;TSS1500;TSS1500;1stExon;5'UTR;TSS200	Island	0.0569789	0.00616174	10.8141	0.0486421	0.00417272	8.5784
cg22643867	0.00862071	5.6373e-08	0.00036997	5.02726e-06	0.0348469			chr2	131148877			Island	0.0630095	0.00633585	10.0554	0.0545688	0.0050623	9.27691
cg14253932	0.00822789	6.2145e-08	0.000403558	5.45462e-06	0.03702	LIN37	LIN37	chr19	36239198	TSS1500	TSS1500	N_Shore	0.0529241	0.00654811	12.3726	0.0431584	0.0040968	9.49249
cg11265319	0.00736083	1.08992e-08	0.000120069	1.23843e-06	0.0144287	RAB43		chr3	128839608	Body		N_Shore	0.0468011	0.00374528	8.00256	0.0404315	0.00440271	10.8893
cg18895413	0.00718737	5.4497e-08	0.000365433	4.88666e-06	0.0345229	ALDH4A1;ALDH4A1	RP13-279N23.2;ALDH4A1	chr1	19228616	Body;Body	3'UTR;5'UTR	N_Shore	0.0386008	0.00397491	10.2975	0.0319751	0.00451425	14.118
cg22314314	0.00517325	9.1031e-08	0.000508811	7.49586e-06	0.044896	KIF15;KIAA1143	KIF15;KIF15;KIF15;KIAA1143	chr3	44802754	TSS1500;Body	TSS1500;TSS1500;TSS1500;3'UTR	N_Shore	0.0377207	0.00392634	10.409	0.0326237	0.00311232	9.54004

### Sheet: Table S13
Supplementary Table S13. PAE-associated DEGs in the sensitivity analysis. Only PAE samples with no prenatal smoking exposure are included. Significant genes are ordered according to the adjusted P-value (FDR) starting from the smallest, downregulated genes being first.
Gene	Base mean	LogFC	P-value	FDR
ENPP1	32.7162	-1.04985	1.42216e-05	0.00193907
PDGFRA	16.8382	-1.08788	2.71276e-05	0.00297114
TUG1	94.8553	-0.401833	3.83626e-05	0.00400469
PAG1	25.0255	-0.886682	4.96887e-05	0.00467564
ATG9B	26.5876	-0.84348	5.37916e-05	0.00499141
ENTPD4	38.0222	-0.47005	7.04131e-05	0.00603115
LAMC1	105.655	-0.504779	7.2563e-05	0.00605991
COL1A2	150.788	-0.860001	0.00011743	0.00814954
CRISPLD2	31.6887	-0.808557	0.000115029	0.00814954
LAMB2	95.4632	-0.441906	0.000150562	0.00922847
VCL	71.6102	-0.561845	0.000148936	0.00922847
MAF	33.2941	-0.655228	0.000155448	0.00944137
CUX1	49.2153	-0.434479	0.000183729	0.010315
EGFL6	279.109	-0.621191	0.000191343	0.0103689
MYH11	44.3363	-0.968341	0.000187743	0.0103689
PRRC2C	434.11	-0.255883	0.000191853	0.0103689
ADGRF5	29.8068	-0.694645	0.000202991	0.0105567
AKAP12	85.6867	-0.465956	0.000203835	0.0105567
FBXO21	52.6639	-0.369458	0.000233652	0.0116495
LUZP1	70.0647	-0.46377	0.000285928	0.0130841
HMBOX1	33.3882	-0.610282	0.000299233	0.0135998
MFSD8	35.8044	-0.480676	0.000343448	0.0149972
VWF	49.7819	-0.621101	0.000357815	0.0153241
CHP1	41.8043	-0.579414	0.000400495	0.0164154
PLS3	20.219	-0.706829	0.000458597	0.0178133
BTAF1	41.2594	-0.468481	0.000579035	0.0216119
MMRN2	27.3335	-0.649531	0.000625368	0.0225842
PTPRF	345.949	-0.383893	0.00065088	0.0231305
CDK2AP1	41.8118	-0.502027	0.000709523	0.0248184
GUCY1A2	19.5048	-0.807519	0.000716456	0.0249304
AREG	115.245	-0.872729	0.000748558	0.0255159
TRIM44	65.4576	-0.309371	0.000746297	0.0255159
TCF21	35.3818	-0.841302	0.000753219	0.0255445
POGZ	20.7467	-0.594051	0.000789724	0.0263807
BOD1L1	146.902	-0.342124	0.000806836	0.0266855
SORBS2	41.101	-0.568996	0.000837898	0.0270435
HNRNPD	131.025	-0.322206	0.000864111	0.0277424
TENT4B	48.2741	-0.443793	0.000868448	0.0277424
SRSF6	60.973	-0.507858	0.00097246	0.0302186
CD34	42.5219	-0.562149	0.00109875	0.032334
RBM25	276.305	-0.279106	0.00111719	0.0325936
JAG1	30.6468	-0.644319	0.00112935	0.0328052
PPIL3	22.5765	-0.662014	0.00118124	0.0339914
BMP5	16.8627	-0.785662	0.0012051	0.0342608
MBTPS2	59.633	-0.442517	0.0012584	0.0350308
NFIB	22.1971	-0.573618	0.00125283	0.0350308
SPEN	84.7073	-0.403541	0.00125482	0.0350308
CTDSP1	74.2049	-0.379223	0.00127059	0.0352233
UPF3A	19.2081	-0.550867	0.00130534	0.0357418
KDM5A	107.444	-0.268276	0.00135026	0.036671
ANKRD12	425.277	-0.215863	0.00137032	0.0367431
GABPB1-AS1	32.4847	-0.541616	0.00136305	0.0367431
COL3A1	241.917	-0.578698	0.00142686	0.0373837
SRSF2	82.0996	-0.337606	0.00142611	0.0373837
GTF2H1	24.5918	-0.489394	0.00144239	0.0376429
SETD5	80.1646	-0.290491	0.00145285	0.0377685
ATL3	43.5855	-0.442563	0.00151627	0.0389624
NUDT3	29.4691	-0.52685	0.00161904	0.0411285
MAU2	23.8927	-0.471803	0.00163984	0.0414284
CCDC88A	39.6787	-0.489097	0.00169302	0.0422055
CORO6	70.61	-0.689015	0.00171436	0.0424183
LAMA2	17.9543	-0.888123	0.00172576	0.0424183
HSPG2	29.5527	-0.732642	0.0017499	0.0428246
RBPJ	149.343	-0.215186	0.00185251	0.0448427
RASAL2	91.6382	-0.348861	0.00186648	0.0448558
CYP20A1	48.9499	-0.303797	0.00188846	0.0452216
HGF	39.8284	-0.570025	0.0019224	0.0453835
AP1B1	50.1069	-0.345929	0.00216726	0.0493102
TMEM87A	195.935	-0.24435	0.00219001	0.0495982
ANAPC11	210.707	0.554909	1.74556e-10	1.16621e-06
MICOS13	45.7065	0.592219	1.34537e-08	4.49421e-05
MRPL54	81.7985	0.593038	5.315e-08	7.47467e-05
ROMO1	93.8064	0.536924	5.40761e-08	7.47467e-05
UQCRQ	199.985	0.495683	5.59398e-08	7.47467e-05
RPS19	993.413	0.419338	9.64529e-08	0.0001074
PFDN5	838.731	0.498471	1.59626e-07	0.000152352
COX5B	270.417	0.368836	2.37698e-07	0.00015857
DBI	128.993	0.489688	2.64636e-07	0.00015857
MYL12B	1237.76	0.292293	2.33217e-07	0.00015857
OAZ1	1115.63	0.298877	2.84814e-07	0.00015857
RPS5	954.744	0.368746	2.32315e-07	0.00015857
ATP5IF1	141.971	0.383028	5.41758e-07	0.000182431
COX4I1	796.822	0.291649	5.62851e-07	0.000182431
ELOB	261.198	0.429704	5.70769e-07	0.000182431
IFI6	807.955	0.555042	3.59027e-07	0.000182431
MED31	36.7089	0.599257	5.94708e-07	0.000182431
MRPL27	120.197	0.402291	4.77566e-07	0.000182431
NDUFA13	202.468	0.446775	5.99447e-07	0.000182431
NDUFB7	146.714	0.580155	5.5023e-07	0.000182431
PAGE4	1108.3	0.485053	6.00732e-07	0.000182431
RPS29	475.475	0.438905	4.48504e-07	0.000182431
SERP1	249.985	0.294127	6.64292e-07	0.000192962
OST4	148.04	0.470236	8.11422e-07	0.00022588
RPL15	769.708	0.395503	9.97413e-07	0.000266549
PRELID1	172.079	0.422429	1.39953e-06	0.000359626
ATP6V0B	506.437	0.413629	1.53203e-06	0.000379093
RPL41	145.917	0.404398	1.72905e-06	0.000412564
S100A6	690.105	0.390658	1.96693e-06	0.00045314
ATP5PF	375.308	0.353201	3.42233e-06	0.000737567
PSMD4	180.908	0.273441	3.34797e-06	0.000737567
UBL5	241.042	0.476004	3.61234e-06	0.000754189
RPS3A	235.051	0.562954	3.93666e-06	0.00078787
SIVA1	164.292	0.466666	4.00952e-06	0.00078787
RPL36AL	203.102	0.309065	4.20537e-06	0.000802745
ATP5MPL	310.224	0.424235	4.55316e-06	0.00084499
POLR2I	40.2528	0.473604	4.83005e-06	0.000872151
RBX1	431.487	0.366766	5.3234e-06	0.000935937
CD63	1463.37	0.251646	6.24398e-06	0.00106964
COX7B	236.234	0.472146	6.42393e-06	0.00107296
RPS9	384.045	0.382454	7.13321e-06	0.00116237
RPL8	915.353	0.340011	8.89931e-06	0.00141563
PPP1CA	150.135	0.353702	9.69771e-06	0.00150675
BCAP31	230.394	0.282262	1.1871e-05	0.0018025
RPS14	1283.61	0.397686	1.27032e-05	0.001886
UQCR11	237.731	0.479883	1.31544e-05	0.00191054
GSTP1	1024.93	0.289194	1.35445e-05	0.00192533
COX7A2	411.29	0.393965	1.4064e-05	0.00193907
PTRHD1	50.2026	0.551317	1.76442e-05	0.00235762
TIMM8B	67.1732	0.681408	1.81303e-05	0.00237507
NDUFB9	161.36	0.363605	1.91349e-05	0.00245847
RPL35	409.97	0.391838	1.9772e-05	0.00249239
TMEM106B	155.513	0.396247	2.1154e-05	0.00261723
PHPT1	135.794	0.423327	2.28174e-05	0.0027222
XAGE3	559.403	0.411972	2.275e-05	0.0027222
NDUFA11	114.379	0.358606	2.44348e-05	0.00286401
DKK1	16.2914	2.22074	2.49162e-05	0.00287009
RPLP1	970.81	0.322843	2.59326e-05	0.00289278
SSNA1	79.1933	0.360315	2.59792e-05	0.00289278
EXOSC4	101.465	0.352607	2.94148e-05	0.00316969
CHCHD1	63.8701	0.385676	3.44997e-05	0.00365861
NDUFB1	91.4828	0.545446	4.23568e-05	0.00435363
IFT20	88.5662	0.356583	4.57254e-05	0.00462866
H4C3	182.628	0.546503	4.88225e-05	0.00467564
MRPL22	120.152	0.339497	4.81361e-05	0.00467564
NDUFS8	86.3227	0.449163	4.95465e-05	0.00467564
TRAPPC2L	37.623	0.476773	4.72014e-05	0.00467564
COX7A2L	181.689	0.351666	5.92815e-05	0.00542548
MRPL52	38.475	0.467032	6.04833e-05	0.00546066
RPL18A	77.1199	0.421301	6.33888e-05	0.00564667
RNF181	136.007	0.362363	6.5576e-05	0.00576465
SERF2	778.111	0.400587	6.77771e-05	0.00588076
RPS18	777.764	0.440399	7.18928e-05	0.00605991
PRDX5	406.206	0.304798	8.05689e-05	0.0065644
PSMB3	237.04	0.263985	7.97065e-05	0.0065644
ARPC3	219.572	0.265321	8.42094e-05	0.00677835
HINT1	232.493	0.394928	9.04135e-05	0.00717586
PSMC3	217.305	0.274017	9.12959e-05	0.00717586
IFNGR1	238.171	0.31707	9.41076e-05	0.00722681
MED28	98.9396	0.302241	9.34964e-05	0.00722681
CGRRF1	22.1646	0.498026	9.81611e-05	0.00745244
GUK1	304.011	0.33483	0.000105761	0.00793922
COX14	57.1284	0.371248	0.000107133	0.00794856
NDUFB2	193.829	0.329835	0.000109455	0.00794856
POP5	17.1409	0.584337	0.00010921	0.00794856
RPS27	77.9565	0.458208	0.000113257	0.00813627
ATP5MF	51.3439	0.477461	0.000116246	0.00814954
NAA38	87.3568	0.422905	0.000118321	0.00814954
INSL4	641.861	0.43598	0.000121457	0.00828015
MPG	46.922	0.453158	0.000124055	0.00837182
NENF	158.639	0.309569	0.000127812	0.0085391
ATP5ME	69.8342	0.392324	0.000129538	0.00856875
DNAJC8	241.705	0.275225	0.000132139	0.00861574
NDUFAB1	160.744	0.270548	0.000132828	0.00861574
CNIH4	107.098	0.431179	0.00013696	0.00872029
SDHB	118.939	0.271001	0.00013705	0.00872029
MSX2	39.8833	0.521364	0.00014336	0.00903574
PRDX2	40.5483	0.431097	0.000150555	0.00922847
FAU	590.702	0.320442	0.000157287	0.00945836
RPS16	561.399	0.256233	0.00015856	0.00945836
MRPL34	77.4919	0.310248	0.000160942	0.00950684
UQCC2	52.5477	0.505694	0.000162218	0.00950684
ZNHIT1	146.741	0.280212	0.000164267	0.00954321
RPL24	370.018	0.256178	0.000166383	0.00958279
BEX3	358.209	0.309325	0.000173082	0.0098834
CYSTM1	63.1954	0.449331	0.000180812	0.0102373
POLR2L	60.4905	0.385899	0.000192448	0.0103689
VAMP8	794.579	0.318867	0.000190059	0.0103689
ATP5MD	130.066	0.302647	0.000195202	0.0104332
LSM7	138.602	0.467713	0.000198456	0.0105229
FIS1	170.138	0.328419	0.00020206	0.0105567
TBCB	90.1978	0.339514	0.00021872	0.0112405
RPS3	610.729	0.221386	0.000226262	0.0115394
MRPL41	40.5738	0.477916	0.000230475	0.0115775
RPL31	841.938	0.319346	0.000230118	0.0115775
MYL6	1471.4	0.291373	0.000239534	0.0118543
LARP1B	229.337	0.521878	0.000255033	0.012472
MRPL12	26.9045	0.488122	0.000255749	0.012472
C12orf57	122.959	0.339535	0.000264762	0.0124816
EEF1B2	171.578	0.342851	0.000265288	0.0124816
LAMTOR5	235.397	0.297806	0.00026512	0.0124816
LSM3	295.835	0.325402	0.000263842	0.0124816
RPLP2	834.09	0.334631	0.000259112	0.0124816
NDUFS6	76.5534	0.291546	0.00026935	0.0124967
RALA	63.2611	0.33005	0.000269235	0.0124967
TMA7	44.3149	0.489648	0.000282574	0.0130198
COMMD6	125.828	0.420694	0.000308434	0.0137377
RPL23	437.984	0.303272	0.000306859	0.0137377
WASHC3	50.8017	0.370862	0.000307333	0.0137377
RPL37A	328.439	0.30071	0.000313696	0.0138795
ACOT13	38.7771	0.444688	0.000324852	0.0142785
TMEM160	32.2836	0.493974	0.000351214	0.0152368
POLR2J	50.3172	0.386693	0.000356619	0.0153241
RPS15	198.633	0.30584	0.000365159	0.015539
RPL13	708.411	0.312237	0.000375017	0.0158575
APRT	78.9265	0.30023	0.000383515	0.0160774
S100A11	341.04	0.268509	0.000385029	0.0160774
CGA	5052.52	0.403782	0.000390324	0.0161972
MLLT1	338.647	0.305512	0.000394546	0.0162714
RPS28	53.6821	0.582498	0.000407593	0.0166045
RPL32	449.756	0.243715	0.00041283	0.0167159
SNAP29	73.2898	0.309858	0.000419982	0.016903
CENPX	103.26	0.352388	0.000430282	0.0172139
MRPS33	34.1684	0.43338	0.00044669	0.0176588
RPL39	117.656	0.399281	0.000445078	0.0176588
CYC1	159.229	0.346782	0.000454387	0.0178133
TXNDC17	81.2064	0.375098	0.000456255	0.0178133
NDUFA3	43.5526	0.337932	0.000468352	0.0180726
S100A10	229.497	0.399318	0.000470683	0.0180726
RPL36	89.9655	0.335581	0.000480781	0.0183548
RPL10	349.621	0.291783	0.000516001	0.0195875
NDUFA4	300.18	0.329786	0.000533855	0.0201507
S100P	1535.22	0.315716	0.0005498	0.020636
H2AC6	149.087	0.532387	0.000588853	0.0217355
NEU1	80.978	0.325046	0.000587147	0.0217355
H2AZ1	278.969	0.227626	0.000598153	0.0218375
PFDN4	114.814	0.432677	0.00059767	0.0218375
CRB3	25.0107	0.560572	0.000602696	0.0218837
SLC40A1	429.038	0.355638	0.000647137	0.0231205
SMDT1	148.42	0.367332	0.000645022	0.0231205
DAD1	217.594	0.221412	0.00065791	0.0231342
SPCS1	278.257	0.242608	0.000655671	0.0231342
KRT18	1460.17	0.246477	0.000739732	0.0255159
RPS6	1852.89	0.25749	0.000743219	0.0255159
TPGS2	24.6715	0.516478	0.000775879	0.0261801
TMEM208	112.331	0.250215	0.000783412	0.0263014
AK2	98.7514	0.293548	0.000794387	0.0264045
RPS11	726.607	0.269164	0.000817586	0.0269079
MTHFS	47.4209	0.416321	0.000827491	0.0270435
UQCR10	205.729	0.276792	0.000836317	0.0270435
VPS29	165.891	0.291387	0.000835685	0.0270435
C19orf25	44.2702	0.375769	0.000876081	0.0277424
RPL34	899.123	0.28801	0.000876164	0.0277424
PNKD	75.7524	0.354103	0.000901358	0.0284055
SNRPD1	81.8073	0.278779	0.000932816	0.0292589
MCRIP2	108.234	0.355058	0.000959003	0.0299397
FAM234A	43.2951	0.407747	0.000978358	0.0302612
NDUFB4	86.489	0.271128	0.00100151	0.0307858
PSMD8	242.859	0.242199	0.00100453	0.0307858
RPS24	451.81	0.290386	0.00101498	0.0309637
PHLDA2	366.864	0.393036	0.00104806	0.0318275
ATRAID	292.773	0.226862	0.00106651	0.0319523
GABARAP	38.7102	0.401519	0.00106349	0.0319523
RNF11	213.047	0.322618	0.00106021	0.0319523
COX6B1	179.531	0.27653	0.00107642	0.0319626
RPS4X	834.683	0.272839	0.00107623	0.0319626
DNAJC19	43.6544	0.332078	0.00110345	0.032334
SNAPIN	44.034	0.347524	0.00110337	0.032334
PSENEN	34.6219	0.401647	0.00114177	0.0330225
PRADC1	16.3229	0.567816	0.00118545	0.0339914
RPS8	1222.82	0.29022	0.00119219	0.0340384
SELENOS	324.191	0.256016	0.00125522	0.0350308
XAGE2	600.72	0.31881	0.00123976	0.0350308
FKBP3	159.444	0.197823	0.00129319	0.0355739
PSMB1	753.108	0.213634	0.00129389	0.0355739
ATP5MG	179.683	0.279497	0.00132177	0.0360439
COPS9	60.0343	0.368865	0.00139061	0.0367431
GADD45GIP1	187.621	0.296867	0.00138658	0.0367431
GPX4	199.748	0.270006	0.00139141	0.0367431
NDUFC1	69.0983	0.341669	0.00136996	0.0367431
PMAIP1	54.2725	0.537661	0.00137683	0.0367431
BIRC5	18.4295	0.473686	0.00149191	0.0386336
CD164	683.31	0.156925	0.0015089	0.0389226
NEK7	164.227	0.435581	0.00157877	0.0404128
ISG15	44.778	0.736103	0.00159491	0.0406702
PSG2	3305.22	0.338738	0.00164325	0.0414284
TXN2	148.034	0.302302	0.00166687	0.041866
HSBP1	259.121	0.284064	0.00169268	0.0422055
PFN1	243.952	0.208645	0.00170567	0.0423627
OTUB1	92.2337	0.246332	0.00172696	0.0424183
AURKAIP1	141.575	0.256415	0.00180358	0.043977
CLU	16.0992	0.694148	0.00184842	0.0448427
COX5A	131.45	0.215938	0.00186587	0.0448558
MTLN	17.8836	0.534123	0.00190164	0.0453659
NDUFA12	97.3602	0.255871	0.00191486	0.0453659
TXNDC9	106.614	0.221804	0.00190894	0.0453659
MRPL35	27.7957	0.399437	0.00194692	0.0458006
MRPL14	88.4902	0.257575	0.00195807	0.0459012
NDUFS5	121.065	0.337271	0.00196568	0.0459184
FDX1	908.862	0.268519	0.00197711	0.0459908
LSM4	124.479	0.254215	0.00198254	0.0459908
NRBF2	97.5429	0.317746	0.00202234	0.0467517
UBE2Q2	173.696	0.37566	0.00206131	0.0474884
CLTA	291.07	0.222719	0.00211893	0.048648
SEL1L3	21.1627	0.510238	0.00212908	0.0487136
HIGD1A	154.033	0.289284	0.00216991	0.0493102

### Sheet: Table S14
Supplementary Table S14. General characteristics of the tested children at birth and at the age of six. Differences in weights, lengths, and head circumferences (HCs) were calculated using both anthropometric measures and the z-scores (SDs) of measures based on Finnish growth charts adjusted for gestational age at birth or age of the child, twinning, parity, and sex. Data presented as mean ±SD. Significant differences indicated with a grey background. Abbreviations: AUDIT: alcohol use disorders identification test before pregnancy and ad: alcohol units consumed per week.
Mothers		Control (n = 48) mean (±SD)	PAE (n = 30) mean (±SD)	SEO (n = 5) mean (±SD)	Control vs PAE P-value
AUDIT score			17.9 (±6.9) n = 18
Alcohol consumption	(ad)		27.5 (±23.2) n = 10
Smoking	(smokers/ non-smokers)	0.0/ 100.0%	89.2/ 10.7%	100.0/ 0.0%
Age	(years)	31.4 (±4.5)	29.2 (±6.3)	29.5 (±4.7)	0.114(3)
Parity		0.6 (±0.80)	0.5 (±1.11)	1.6 (±1.34)	0.295(2)
Pre-pregnancy BMI	(kg/m2)	22.7 (±3.3)	25.7 (±6.0) n = 24	25.4 (±7.8) n = 4	0.078(2)
Gestational weight gain	(kg)	14.9 (±3.9) n = 42	14.2 (±6.2) n = 21	16.0 (±5.0) n = 3	0.640(3)
At birth
Sex	(males/ females)	50.0/ 50.0%	40.0/ 60.0%	40.0/ 60.0%	0.475(1)
Gestational age	(week +days)	41 +0 (±1 +1)	39 +4 (±2 +1)	40 +2 (±1 +6)	0.001(2)
Apgar score	(5 min after birth)	9.4 (±0.5)	9.2 (±1.1)	9.4 (±0.5)	0.817(2)
Birth weight	(g)	3626 (±390)	3269 (±526)	3265 (±267)	0.001(3)
	(SD)	-0.18 (±0.93)	-0.43 (±0.94)	-0.92 (±0.60)	0.255(3)
Birth length	(cm)	50.6 (±1.4)	49.1 (±2.3)	50.2 (±0.8)	0.003(2)
	(SD)	-0.23 (±0.85)	-0.44 (±1.02)	-0.18 (±0.62)	0.323(3)
HC	(cm)	35.5 (±1.2)	34.4 (±1.6)	35.4 (±0.9)	0.002(2)
	(SD)	0.19 (±0.86)	-0.19 (±1.05)	0.22 (±0.91)	0.088(3)
Placental weight	(g)	636.3 (±133.9)	597.8 (±136.3)	639.0 (±128.3)	0.224(3)
At six years of age
Weight	(kg)	22.2 (±2.9) n = 46	24.5 (±6.8) n = 26	24.4 (±0.5) n = 4	0.436(2)
	(SD)	0.7 (±9.25) n = 45	7.35 (±20.75) n = 26	6.0 (±5.48) n = 4	0.629(2)
Height	(cm)	118.2 (±4.5) n = 46	118.9 (±4.9) n = 26	121.0 (±3.0) n = 4	0.569(3)
	(SD)	-0.12 (±0.98) n = 46	0.00 (±1.08) n = 26	0.35 (±0.72) n = 4	0.626(3)
HC	(cm)	52.5 (±1.2) n = 46	51.9 (±1.6) n = 26	51.7 (±0.2) n = 4	0.102(3)
	(SD)	-0.40 (±0.89) n = 45	-0.435 (±1.26) n = 26	-0.58 (±0.51) n = 4	0.148(3)
(1) Pearson's chi-square
(2) Mann-Whitney U
(3) Student's t-test

### Sheet: Table S15
Supplementary Table S15. Neuropsychological and FAS dysmorphology phenotypes of the six-year-old children. The control, PAE, and SEO children's a) performance in cognitive tests, b) attention deficit hyperactivity disorder (ADHD) rating scale (ADHD-RS) questionnaire results, and c) FAS dysmorphology scores. Significant differences indicated with a grey background. Abbreviations: FSIQ: Full Scale Intelligent Quotient (IQ), VIQ: Verbal IQ, PIQ: Performance IQ, WMI: Working Memory Index, PSQ: Processing Speed Quotient, GLC: General Language Composite.
a)							b)								c)
	Control (n = 48) mean (±SD)	PAE (n = 27) mean (±SD)	SEO (n = 4) mean (±SD)	Control vs PAE P-value	Control + SEO vs PAE P-value				Control (n = 48) mean (±SD)	PAE (n = 29) mean (±SD)	SEO (n = 5) mean (±SD)	Control vs PAE P-value	Control + SEO vs PAE P-value					Control (n = 46)	PAE (n = 26)	SEO (n = 4)	Control vs PAE P-value	Control + SEO vs PAE P-value
FSIQ	103.5 (±11.1)	92.2 (±14.5)	90.8 (±9.0)	<0.001(1)	0.001(1)		ADHD-RS total - Parent		9.3 (±6.9)	22.2 (±12.0)	27.0 (±14.4)	<0.001(3)	<0.001(3)		FAS dysmorphology score		mean (±SD)	0.93 (±1.48)	5.85 (±3.60)	0.75 (±1.50)	<0.001(3)	<0.001(3)
VIQ	103.0 (±15.1)	90.7 (±21.5)	85.0 (±10.7)	0.012(2)	0.025(2)		ADHD-RS inattention - Parent		4.7 (±4.1)	10.2 (±5.8)	13.4 (±7.2)	<0.001(3)	<0.001(3)		Midfacial hypoplasia		n (%)	3 (6.5%)	18 (72%)	1 (25%)	<0.001(4)	<0.001(4)
PIQ	104.7 (±14.5)	92.3 (±15.2)	95.5 (±12.4)	<0.001(1)	0.001(1)		ADHD-RS hyperactivity/impulsivity - Parent		4.5 (±3.3)	11.6 (±6.7)	13.6 (±7.8)	<0.001(3)	<0.001(3)
WMI	100.6 (±13.2)	89.5 (±15.8)	88.0 (±8.8)	0.002(1)	0.004(1)		ADHD-RS total - Teacher		7.3 (±9.9) n = 40	20.0 (±12.9) n = 21	13.7 (±11.6) n = 3	<0.001(3)	<0.001(3)
PSQ	105.3 (±15.0)	96.8 (±22.4)	91.8 (±7.5)	0.085(2)	0.126(2)		ADHD-RS inattention - Teacher		4.0 (±6.9) n = 40	9.3 (±5.9) n = 21	7.0 (±3.5) n = 3	<0.001(3)	<0.001(3)
GLC	103.5 (±18.0)	96.0 (±16.8)	94.8 (±10.8)	0.081(1)	0.102(1)		ADHD-RS hyperactivity/impulsivity - Teacher		4.4 (±7.8) n = 40	10.7 (±7.9) n = 21	6.7 (±8.1) n = 3	<0.001(3)	<0.001(3)
(1) Student's t-test (equal variances assumed)
(2) Student's t-test (equal variances not assumed)
(3) Mann-Whitney U
(4) Chi-square test

### Sheet: Table S16
Supplementary Table S16. Association and correlation analyses of phenotypes with PAE-associated DNAm and gene expression. Association analyses for DMPs and associated CpGs with phenotypes. Spearman or point-biserial correlations between DEGs and phenotypes.
Alcohol dose = maximum drinks per week
							unadjusted p-value	0.05																								unadjusted p-value	0.05	or	0.01	for ADHD-RS scores
	DNAm						FDR	0.05																			Gene expression					Bonferroni	5.23122e-06
	Gene name	Probe name	βLogFC		AUDIT	AUDIT tested children	Alcohol dose	HC (SD) at birth	HC (SD) at the age of six	FSIQ	VIQ	PIQ	WMI	PSQ	GLC	ADHD-RS inattention score (parent)	ADHD-RS hyperactivity/ impulsivity score (parent)	ADHD-RS total score (parent)	ADHD-RS inattention score (teacher)	ADHD-RS hyperactivity/ impulsivity score (teacher)	ADHD-RS total score (teacher)	FAS dysmorphology score	Midfacial hypoplasia	Midfacial hypoplasia PAE			Gene name	LogFC		AUDIT	AUDIT tested children	Alcohol dose	HC (SD) at birth	HC (SD) at birth PAE	HC (SD) at birth Control	HC (SD) at the age of six	HC (SD) at the age of six PAE	HC (SD) at the age of six Control	FSIQ	FSIQ PAE	FSIQ Control	VIQ	VIQ PAE	VIQ Control	PIQ	PIQ PAE	PIQ Control	WMI	WMI PAE	WMI Control	PSQ	PSQ PAE	PSQ Control	GLC	GLC PAE	GLC Control	ADHD-RS inattention score (parent)	ADHD-RS inattention score (parent) PAE	ADHD-RS inattention score (parent) Control	ADHD-RS hyperactivity/ impulsivity score (parent)	ADHD-RS hyperactivity/ impulsivity score (parent) PAE	ADHD-RS hyperactivity/ impulsivity score (parent) Control	ADHD-RS total score (parent)	ADHD-RS total score (parent) PAE	ADHD-RS total score (parent) Control	ADHD-RS inattention score (teacher)	ADHD-RS inattention score (teacher) PAE	ADHD-RS inattention score (teacher) Control	ADHD-RS hyperactivity/ impulsivity score (teacher)	ADHD-RS hyperactivity/ impulsivity score (teacher) PAE	ADHD-RS hyperactivity/ impulsivity score (teacher) Control	ADHD-RS total score (teacher)	ADHD-RS total score (teacher) PAE	ADHD-RS total score (teacher) Control	FAS dysmorphology score	FAS dysmorphology score PAE	FAS dysmorphology score Control	Midfacial hypoplasia	Midfacial hypoplasia PAE
				n	54	18	28	174	75	79	79	79	79	79	79	82	82	82	64	64	64	76	76	26					n	33	11	21	109	61	41	42	18	22	47	20	25	47	20	25	47	20	25	47	20	25	47	20	25	47	20	25	49	22	25	49	22	25	49	22	25	38	16	21	38	16	21	38	16	21	43	18	23	43	18
	AC002127.4	cg06805387	0.069	Effect size	-0.000679132	-0.00631169	-0.000235618	-0.00822406	-0.0115727	0.000308842	0.000234449	0.000144944	-0.000215471	-5.46511e-05	0.000212813	0.00209047	0.00224295	0.00120824	0.00520886	0.00332695	0.00230874	0.00333376	0.0482808	0.00476074			A2M	-0.44	Correlation Coefficient	0.143096	.610*	0.178259	-0.0512445	0.00952482	-0.118812	0.108506	0.282757	-0.335986	0.0679839	-0.20617	0.0180908	0.0496946	-0.236228	0.0706159	0.0938868	-0.232769	0.0929609	0.0356233	-0.212751	0.0301277	0.0829785	0.0415412	-0.130033	-0.0543533	-0.286911	-0.0165672	-0.175284	-0.0396716	0.00348848	-0.176878	-0.0549422	0.0560129	-0.196482	-0.0667611	0.00385581	-0.147757	-0.0118345	0.210669	-0.215207	-0.122601	0.0750799	-0.205543	-0.105031	0.0914553	-0.181849	0.10364	0.094847	-0.0796611	0.228333
				Std. Error	0.00138162	0.00337841	0.000826794	0.00648232	0.0102349	0.000881771	0.000603851	0.000731084	0.000729766	0.000586763	0.000607806	0.00197009	0.00196404	0.00103763	0.00249877	0.00182479	0.00111742	0.0039772	0.0280313	0.0432351					Sig. (2-tailed)	0.426944	0.0460604	0.439469	0.596675	0.941922	0.45938	0.493973	0.255577	0.126323	0.649793	0.383167	0.931602	0.740101	0.316003	0.737307	0.530192	0.323349	0.658513	0.812098	0.367822	0.886323	0.579229	0.861952	0.535574	0.716708	0.22002	0.937351	0.228332	0.860857	0.986796	0.224063	0.808128	0.790289	0.176024	0.76785	0.985406	0.376006	0.965304	0.359332	0.194434	0.651027	0.746356	0.215718	0.698668	0.693385	0.243176	0.682361	0.666849	0.611602	0.362132
				P-value	0.625539	0.0986729	0.778914	0.206361	0.262397	0.727232	0.69904	0.843433	0.768695	0.926066	0.727321	0.292239	0.257288	0.24815	0.0419427	0.0739154	0.0437191	0.40498	0.0897543	0.913689			AAK1	-0.29	Correlation Coefficient	0.0321339	0.168565	0.107086	.191*	0.182956	0.195316	0.0536435	-0.146039	0.0737808	-0.0283507	-0.162528	-0.188222	0.0388058	-0.0460381	-0.0686865	-0.113174	-0.328437	-0.217166	0.0752434	0.0573372	-0.0108151	0.0349658	-0.0740189	0.0727568	-0.0701726	-0.0726739	-0.0755154	-0.213554	-0.0991789	0.199618	-.298*	0.0147268	-0.0704051	-0.276698	-0.0305517	0.0840566	-0.135878	-0.127221	0.263681	-0.282714	-0.221568	-0.164908	-0.22343	-0.210063	0.027634	-0.0841847	.571*	0.144834	-.309*	0.0881555
				FDR	0.987806	0.991533	0.987684	0.834051	0.992572	0.997	0.994731	0.997634	0.999832	0.995829	0.99126	0.723996	0.633209	0.616423	0.867032	0.985128	0.988934	0.711538	0.960512	0.998148					Sig. (2-tailed)	0.859097	0.62028	0.644071	0.0461104	0.158152	0.221034	0.735814	0.563112	0.744192	0.849962	0.493583	0.367579	0.795656	0.847168	0.744246	0.448794	0.157415	0.297065	0.615199	0.810248	0.95908	0.815505	0.756459	0.72963	0.639282	0.76076	0.719775	0.140659	0.660573	0.338734	0.0377839	0.948137	0.738064	0.054273	0.892638	0.689544	0.415982	0.638697	0.248119	0.0854633	0.409539	0.475016	0.177521	0.434882	0.905352	0.591459	0.0134121	0.509668	0.0434549	0.727961
	AC016910.1	cg05545132	-0.074	Effect size	0.000721513	-0.00499402	0.000826153	0.000343922	-0.00045542	-0.000768481	-0.000757735	-0.000456125	-0.00082643	0.000521735	-0.000580141	-0.00221658	-0.00294779	-0.00144021	-0.000474033	-0.00135981	-0.000613128	-0.00509845	-0.0283763	-0.0113247			ABI2	-0.33	Correlation Coefficient	-0.0393306	0.0911164	-0.0528901	0.167137	.384**	-0.106076	0.250743	0.29415	0.152669	0.190991	-0.0632054	0.132025	0.121283	-0.0467928	0.0613548	0.210999	-0.1484	0.180136	0.181013	0.0920413	-0.0363078	0.10252	-0.00528706	0.132742	-0.0057946	-0.177143	0.0169524	-0.225526	-0.125249	-0.00736456	-0.230054	-0.0113283	-0.0700161	-0.249789	-0.057143	-0.08637	-0.247445	-0.139056	0.0227192	-.344*	-0.178731	-0.097872	-.331*	-0.201187	-0.0973769	-0.175069	0.290618	0.0865159	-.313*	0.0121412
				Std. Error	0.00138175	0.00300847	0.000564451	0.00642658	0.0101291	0.000891474	0.000607033	0.000740638	0.00073482	0.000592584	0.000613824	0.00198003	0.00196282	0.00103975	0.00275449	0.00198533	0.00122842	0.00387781	0.0279441	0.0393091					Sig. (2-tailed)	0.827967	0.789904	0.819887	0.0823724	0.00226092	0.509203	0.10923	0.236089	0.497596	0.198447	0.79122	0.52929	0.416742	0.844692	0.770789	0.154542	0.532363	0.388881	0.223363	0.699543	0.863201	0.492886	0.982351	0.527033	0.969164	0.454982	0.935897	0.119215	0.57864	0.972129	0.111786	0.960095	0.739462	0.0834617	0.800589	0.681432	0.134185	0.607525	0.922131	0.0343046	0.50778	0.672982	0.0422401	0.454967	0.674549	0.261492	0.242026	0.694678	0.0408852	0.961864
				P-value	0.604229	0.135499	0.160538	0.957387	0.964278	0.391699	0.216217	0.540047	0.264683	0.381722	0.34794	0.266715	0.13758	0.170343	0.864019	0.496373	0.61976	0.193206	0.313649	0.776974			ABL2	-0.44	Correlation Coefficient	0.0241004	0.182233	0.252697	0.148296	.294*	-0.0539103	0.202951	0.385295	0.0374579	-0.157491	-0.203913	-0.348345	-0.133793	-0.24453	-0.135829	-0.240364	-0.419586	-.399*	-0.10102	-0.245946	-0.148707	0.0720191	0.227344	-0.14087	-0.0152977	-0.219536	0.0377577	-0.0378094	-0.194957	0.226363	0.0442706	-0.121779	.431*	-0.0162884	-0.189534	0.315019	-0.12289	0.257401	-0.145954	-0.133691	0.0768102	0.00536285	-0.123787	0.142014	0.0151329	-0.00839425	0.1998	0.129453	-0.194565	-0.0332714
				FDR	0.987806	0.991533	0.899749	0.993687	0.997284	0.997	0.994731	0.997634	0.999832	0.756428	0.99126	0.700505	0.526043	0.535757	0.973255	0.985128	0.988934	0.546696	0.994448	0.981977					Sig. (2-tailed)	0.894093	0.591757	0.269093	0.123823	0.0214646	0.737804	0.197382	0.114338	0.868554	0.290399	0.388511	0.0879195	0.369943	0.298787	0.517381	0.103644	0.0655216	0.0480369	0.49927	0.295908	0.478057	0.630468	0.335071	0.501807	0.918711	0.352375	0.857791	0.796465	0.384606	0.276563	0.76262	0.589287	0.0314837	0.911551	0.398225	0.125076	0.46232	0.335831	0.527855	0.423597	0.77738	0.981594	0.459036	0.599827	0.948091	0.957394	0.426679	0.556062	0.211212	0.895728
	AC073871.2	cg01942797	0.052	Effect size	0.00182262	-0.00208166	0.000445456	-0.0102039	-0.00837783	-0.000151595	-0.000119033	0.000233908	-0.00025618	-0.000563936	1.14835e-05	9.2859e-05	0.00153732	0.000455239	0.000247798	0.000416632	0.000208338	0.00676825	0.00458731	-0.0227659			AC090826.1	-0.5	Correlation Coefficient	0.0734729	0.596812	-0.0907621	0.152663	0.0849296	0.286475	0.149389	-0.168826	.467*	0.171262	0.0195636	0.132794	0.137384	0.106416	0.0216092	0.0647535	-0.125047	0.0786889	0.114226	-0.140325	0.182698	0.225045	0.0777954	0.295671	0.18224	0.0968985	0.133693	-0.0645675	0.0102013	0.181013	-0.203082	-0.0243558	-0.133031	-0.137098	-0.039604	0.0786584	-0.0974682	-0.183435	0.125988	-.334*	-0.491881	-0.170941	-0.222991	-0.41125	-0.0302658	-0.0516569	0.393189	0.0147397	-0.0901072	0.085803
				Std. Error	0.00097514	0.00253116	0.000577219	0.00455767	0.00709609	0.000611714	0.000418939	0.000506302	0.000505406	0.000401112	0.000421844	0.00140386	0.00138939	0.000738629	0.00188258	0.00136152	0.000840956	0.00266009	0.0199875	0.0306743					Sig. (2-tailed)	0.684489	0.0525759	0.695601	0.113018	0.515191	0.0693894	0.345043	0.503064	0.0286218	0.249723	0.934754	0.52687	0.357117	0.655211	0.918339	0.66543	0.599382	0.708492	0.444559	0.555139	0.382057	0.128292	0.744421	0.151291	0.220187	0.684449	0.524051	0.659383	0.964063	0.386537	0.161661	0.914324	0.526128	0.347546	0.861092	0.7086	0.560464	0.496487	0.586321	0.0401385	0.0529574	0.458777	0.178397	0.11353	0.896383	0.742174	0.106484	0.94678	0.56554	0.73497
				P-value	0.0684318	0.434667	0.45029	0.0265191	0.24212	0.805021	0.777174	0.645561	0.613878	0.164297	0.978362	0.947448	0.272259	0.539648	0.895778	0.760799	0.805293	0.0133325	0.819194	0.468734			AC100810.1	0.51	Correlation Coefficient	-0.00836821	0.0364466	0.398961	-0.144846	-0.192031	-0.111659	0.196937	0.207148	0.313284	0.0554286	0.0443943	0.15204	0.0965511	0.141888	0.10766	0.0891374	0.0700566	0.204437	0.245135	0.239911	0.334495	-0.0720771	-0.290033	0.0410225	0.182356	0.262686	0.107109	-0.0912234	0.115048	-0.352724	-0.0274836	0.214671	-0.346969	-0.059639	0.233098	-0.377483	-0.226797	-0.30178	-0.229258	-0.279294	-0.313149	-0.325123	-0.267765	-0.344681	-0.304632	0.036967	0.0940235	-0.219173	0.215292	0.0820871
				FDR	0.987806	0.991533	0.914386	0.76602	0.992572	0.997	0.994731	0.997634	0.999832	0.545699	0.993921	0.987579	0.653402	0.841851	0.973255	0.985128	0.988934	0.189984	0.994448	0.891737					Sig. (2-tailed)	0.963136	0.915276	0.0732033	0.132907	0.138176	0.487034	0.211276	0.409506	0.155697	0.711344	0.852567	0.468136	0.518533	0.550697	0.608486	0.55129	0.769148	0.32696	0.096763	0.308294	0.102191	0.630192	0.214818	0.845633	0.219889	0.263176	0.610335	0.533034	0.610177	0.0837354	0.851304	0.337372	0.0892664	0.683965	0.296497	0.0628442	0.17091	0.255982	0.317477	0.089479	0.237608	0.150411	0.104096	0.191082	0.179372	0.81394	0.710568	0.314999	0.165599	0.746081
	AC073871.2	cg04058237	0.021	Effect size	0.00083967	0.00237367	-0.000270597	-0.00394023	-0.00415748	-0.000168664	-8.7839e-05	-0.000154096	-0.000224787	-5.141e-05	-7.79352e-05	0.000380505	0.000494183	0.000243923	0.000988387	0.000265895	0.00029877	0.00321715	0.00129475	-0.0165445			ACKR2	-0.29	Correlation Coefficient	0.112301	-0.168565	-0.153447	0.101631	.258*	-0.0719676	0.0611211	0.0497155	0.123157	0.14968	-0.0842739	0.0646651	0.085141	-0.0792458	0.0393597	0.130839	-0.174012	0.0678884	0.0642958	-0.0671449	-0.0301277	0.145372	0.17976	0.0085141	-0.0406781	-0.0408791	-0.19033	-0.189865	-0.0487394	-0.0410865	-0.165106	-0.079298	0.00700161	-0.204192	-0.0633665	-0.00501255	-0.125554	0.349119	0.00619615	-0.113505	0.230431	0.0402214	-0.120824	0.270715	0.0743485	-.425**	-0.083339	-0.233913	-.521***	-0.43196
				Std. Error	0.000359868	0.00124017	0.000229367	0.00172605	0.00299876	0.000252783	0.000173385	0.000209309	0.000208058	0.000168504	0.000174558	0.00056489	0.000562601	0.000297543	0.00071339	0.000524306	0.000321923	0.00110884	0.00844614	0.0157621					Sig. (2-tailed)	0.533797	0.62028	0.506643	0.293004	0.0449336	0.654769	0.700596	0.844686	0.585049	0.315284	0.723904	0.758772	0.569346	0.739813	0.851821	0.380698	0.463118	0.747122	0.667658	0.778508	0.886323	0.329573	0.448237	0.967781	0.786024	0.864132	0.362139	0.191325	0.829462	0.845395	0.256916	0.725751	0.973502	0.159331	0.779364	0.981028	0.452597	0.185051	0.978734	0.497446	0.390564	0.862572	0.469938	0.310525	0.748749	0.00448683	0.742332	0.282715	0.000345272	0.0734367
				P-value	0.0243794	0.0919627	0.253455	0.0237342	0.170436	0.506886	0.614065	0.464134	0.283779	0.761225	0.656675	0.502759	0.382695	0.415079	0.171709	0.614163	0.357575	0.00506625	0.87864	0.309481			ADGRF5	-0.66	Correlation Coefficient	0.0488703	0.460138	0.107086	0.111386	0.244894	-0.00383827	0.0966396	0.208184	0.0232693	0.210316	-0.129421	0.303695	0.192928	-0.161511	0.37546	0.189801	-0.162712	0.207523	0.241196	0.105621	0.0869069	-0.0251081	-0.109518	-0.141644	0.0826889	-0.0628326	0.135234	-0.184698	0.146785	-0.110468	-0.165977	0.231664	-0.14081	-0.20072	0.209901	-0.129169	-0.297511	-0.0798831	0.0915653	-.337*	-0.110784	-0.0851353	-.348*	-0.146452	-0.0427669	-0.1063	0.375026	0.0435784	-0.0587632	.469*
				FDR	0.987806	0.991533	0.914386	0.76602	0.992572	0.997	0.994731	0.997634	0.999832	0.924817	0.99126	0.860269	0.741735	0.778272	0.965214	0.985128	0.988934	0.153799	0.994448	0.87736					Sig. (2-tailed)	0.787102	0.154418	0.644071	0.248874	0.0571466	0.980999	0.542642	0.407116	0.918133	0.155912	0.586569	0.139983	0.193848	0.496329	0.0643829	0.201312	0.493088	0.319551	0.102418	0.657635	0.679554	0.866958	0.645783	0.499436	0.580558	0.792425	0.519235	0.203916	0.514505	0.599112	0.254382	0.299564	0.501989	0.166699	0.348471	0.538311	0.0696712	0.768695	0.693033	0.0384239	0.682943	0.713681	0.0325168	0.588354	0.853962	0.49749	0.125159	0.843489	0.708177	0.0497669
	AC100803.1, FLJ43860	cg09091148	0.032	Effect size	0.000733082	-0.00418767	7.39665e-05	-0.00163707	0.00146845	0.00010392	-0.000110638	0.000304948	-0.000248417	-0.000186755	-0.000151765	0.00014251	-0.000265539	-3.45102e-05	4.59021e-05	-1.18183e-05	4.66118e-06	0.000172205	-0.0203268	-0.02848			AF117829.1	-0.62	Correlation Coefficient	.411*	0.432803	-0.32387	-0.00400341	-0.0275297	0.0505954	-0.00869675	-0.0807877	0.0306474	-.342*	-.471*	-0.301001	-.330*	-.567**	-0.259311	-.340*	-.530*	-0.160078	-.297*	-0.376464	-0.258017	-0.209853	0.121602	-.531**	-.297*	-0.37094	-0.142555	0.0343814	0.030037	0.195742	0.0143304	0.0169924	0.103857	0.0290025	0.0101839	0.182765	-0.0914736	-0.088759	-0.0344231	-0.0678381	-0.177254	-0.149489	-0.0796711	-0.167163	-0.0802701	0.215668	.472*	0.0455009	0.111519	0.332722
				Std. Error	0.000771056	0.0026107	0.000495114	0.00308162	0.00490091	0.000418035	0.000286152	0.000344563	0.000344725	0.000277145	0.000287695	0.000923425	0.000921342	0.000487199	0.00136031	0.00098452	0.000607914	0.00189761	0.013368	0.0259403					Sig. (2-tailed)	0.0174348	0.183649	0.15208	0.967045	0.833195	0.753406	0.956408	0.749978	0.892304	0.01854	0.0360553	0.143711	0.0236904	0.00916442	0.210672	0.019488	0.0163353	0.444652	0.0429886	0.101833	0.213039	0.156846	0.609555	0.00636054	0.0426939	0.107369	0.496652	0.814576	0.894437	0.348388	0.922148	0.940171	0.621278	0.843187	0.964124	0.381879	0.584934	0.743757	0.88224	0.685713	0.511351	0.517794	0.634447	0.536055	0.729434	0.164844	0.0478273	0.836672	0.476494	0.177307
				P-value	0.347045	0.147372	0.882905	0.595979	0.765432	0.804426	0.700228	0.37926	0.473611	0.502689	0.59955	0.877789	0.774027	0.943729	0.973208	0.990467	0.993911	0.927971	0.13322	0.288493			AK2	0.23	Correlation Coefficient	-0.258243	-0.346242	0.0685613	0.0248874	-0.135279	0.269813	-0.171984	-0.241327	-0.149264	-0.165071	0.145974	-0.214011	-0.0846197	0.164529	-0.121552	-0.184356	0.199624	-0.210608	-0.235983	-0.089778	-0.229434	0.0187296	0.0868589	0.00425705	0.039635	0.0651037	0.124446	.323*	0.154719	0.173261	0.25764	0.0424811	0.0392868	.319*	0.0690242	0.0936961	0.282414	-0.221897	0.113596	0.311945	-0.0723788	0.221218	.323*	-0.0946762	0.19278	0.250617	-0.24788	0.241604	0.269181	-0.207745
				FDR	0.987806	0.991533	0.987684	0.917909	0.992572	0.997	0.994731	0.997634	0.999832	0.808361	0.99126	0.976678	0.90656	0.986214	0.990995	0.99494	0.993911	0.977361	0.994448	0.87736					Sig. (2-tailed)	0.14677	0.296915	0.767768	0.797274	0.298576	0.0880041	0.276114	0.334684	0.507347	0.267507	0.539158	0.30431	0.571721	0.488205	0.562726	0.214785	0.39878	0.312245	0.110289	0.706613	0.269923	0.900558	0.715767	0.983887	0.791386	0.785088	0.55339	0.0237613	0.491771	0.407532	0.0739006	0.851106	0.852093	0.0256636	0.7602	0.655974	0.0858101	0.408825	0.623936	0.0565722	0.789947	0.335205	0.0477982	0.727262	0.402464	0.105025	0.321315	0.266728	0.0808978	0.408128
	AC100803.1, MROH5	cg11800361	0.052	Effect size	-0.000416671	-0.00170385	0.000379197	0.00139526	0.00666797	-0.000229413	4.36373e-05	5.27174e-06	-0.000690432	-0.000334776	8.19831e-05	0.00226516	0.00241768	0.00130566	-0.000167666	0.000236533	5.66989e-05	0.0025025	0.0156579	-0.0393159			AL133453.1	-0.47	Correlation Coefficient	0.104268	-0.0364466	-0.0959858	0.0509617	-0.0120383	0.152222	-0.033324	0.0186433	-0.0414307	-0.098649	-0.0428894	-0.11047	-0.0883266	-0.102642	-0.0470772	-0.0296546	-0.0173258	-0.0169721	-0.203719	0.00301775	-0.349945	-.328*	-0.0574024	-.570**	-0.136984	-0.00454212	-0.209209	-0.0271163	-0.0844438	-0.0124035	-0.0845493	-0.151233	-0.173484	-0.0753147	-0.156719	-0.109505	0.128329	0.319532	0.391046	-0.0994958	-0.0177254	0.079102	0.0124006	0.105031	0.239494	-0.0516569	0.325877	-0.367212	-0.017301	0.0610267
				Std. Error	0.0010873	0.0040502	0.000517977	0.00489729	0.00837005	0.000707257	0.000484787	0.000586487	0.000579619	0.00046885	0.000487789	0.00159819	0.00159201	0.00084078	0.00235824	0.00170653	0.0010539	0.00325442	0.0233542	0.0356477					Sig. (2-tailed)	0.563632	0.915276	0.678958	0.598705	0.926634	0.342057	0.834054	0.941469	0.854749	0.509444	0.857515	0.599108	0.554932	0.666749	0.823178	0.843146	0.942204	0.935822	0.169606	0.989926	0.0863725	0.0243332	0.810036	0.00292944	0.358531	0.984837	0.315546	0.85327	0.708683	0.953076	0.563533	0.501699	0.406918	0.607025	0.486121	0.602322	0.442586	0.227665	0.0796289	0.552296	0.948051	0.733232	0.941097	0.698668	0.29574	0.742174	0.186937	0.0847643	0.912318	0.809904
				P-value	0.703448	0.68506	0.473549	0.776079	0.428602	0.746654	0.928541	0.992854	0.237723	0.477648	0.867026	0.160761	0.133296	0.124889	0.943588	0.890288	0.957297	0.444706	0.504945	0.286382			AL450306.1	-0.57	Correlation Coefficient	0.238661	0.441915	0.0659494	.200*	0.167557	0.100493	0.167108	0.0631801	0.347337	0.0827379	-0.14447	0.0250193	-0.0478991	-0.240002	-0.130813	0.17005	-0.0256121	0.158535	0.0988764	-0.0746892	0.0065663	0.0144386	-0.0211483	0.0092881	-0.138201	-0.171086	-0.256598	-0.152568	-0.0850105	0.107368	-0.213523	-0.110451	-0.0272285	-0.205724	-0.113154	0.0474264	-.352*	-0.109469	-0.070223	-.509**	-.529*	-0.171611	-.457**	-0.426043	-0.15725	-0.105897	0.46157	-0.0967696	-0.190534	0.243516
				FDR	0.987806	0.991533	0.914386	0.951708	0.992572	0.997	0.994731	0.999558	0.999832	0.801722	0.99126	0.545191	0.526043	0.463874	0.985558	0.985128	0.988934	0.725923	0.994448	0.87736					Sig. (2-tailed)	0.181038	0.173559	0.776394	0.037003	0.196794	0.531869	0.290165	0.803318	0.113233	0.580333	0.543394	0.905505	0.74918	0.308105	0.533109	0.253138	0.914644	0.449111	0.508463	0.754318	0.975149	0.923262	0.929481	0.964854	0.354237	0.470786	0.215654	0.295309	0.706812	0.609467	0.140718	0.624614	0.897203	0.156158	0.616106	0.821887	0.030093	0.686526	0.762293	0.00109895	0.0351985	0.456991	0.00388711	0.0998757	0.496035	0.499134	0.0538319	0.660485	0.221009	0.330183
	ADAMTS10	cg19720058	0.077	Effect size	0.000573561	-0.00359567	0.00113325	-0.00288466	8.28668e-05	-0.000224106	-0.000214347	0.000221069	-0.000670574	-0.000294839	-0.000747202	-0.000190296	0.00104913	0.000240081	0.0033032	0.0021011	0.00146078	0.00544582	0.041983	-0.0283767			ALKBH7	0.31	Correlation Coefficient	-0.0495398	-.688*	-0.0600728	-0.0325326	-0.0714097	0.0129106	-0.0595768	0.0776805	-0.103861	0.131802	0.389767	0.0423403	0.0383424	0.316229	-0.0941545	0.168487	0.274953	0.13192	-0.040431	0.119955	-0.0892244	0.085182	0.144261	0.089398	0.130958	0.37851	0.0023117	0.224963	0.186456	0.0848863	.353*	0.107052	0.389367	.285*	0.155587	0.216311	-0.116118	-0.112428	-0.348361	-0.0623228	0.0960128	-0.216525	-0.0931691	0.00591726	-0.279629	0.042617	-0.122872	-0.0788256	0.0279488	-0.166972
				Std. Error	0.00141018	0.00410072	0.000768811	0.00603387	0.00935978	0.000798589	0.000546699	0.000661552	0.000656113	0.000530068	0.000543283	0.0017768	0.0017693	0.000936959	0.00262064	0.00190313	0.0011715	0.0035563	0.0254209	0.0375577					Sig. (2-tailed)	0.784254	0.0192911	0.795894	0.737004	0.584455	0.936146	0.707822	0.759321	0.645544	0.377172	0.0893568	0.840736	0.798045	0.174362	0.654393	0.257593	0.2407	0.52962	0.787293	0.614444	0.671471	0.56916	0.543982	0.670867	0.380262	0.0998361	0.99125	0.120164	0.406069	0.686631	0.0127568	0.635374	0.0543704	0.0472651	0.489314	0.299018	0.48753	0.678471	0.121723	0.710108	0.723551	0.345817	0.577965	0.982648	0.219586	0.786124	0.627164	0.72071	0.858796	0.507832
				P-value	0.686224	0.406135	0.157747	0.633235	0.992964	0.779848	0.696229	0.739282	0.310384	0.579881	0.173538	0.915011	0.555089	0.798511	0.213027	0.274569	0.217908	0.130544	0.103457	0.460898			ANAPC11	0.53	Correlation Coefficient	-0.0691214	-0.378133	-0.120798	-0.134512	-0.172558	-0.0727527	-0.13988	-0.00414296	-0.0533492	-0.0594787	0.112114	0.00461894	-0.0628422	0.123774	-0.119237	0.0110625	0.223729	0.135777	-0.222023	-0.0694082	-0.215915	-0.222088	-0.144261	-0.21053	-0.051456	0.0620756	-0.139472	0.205572	0.201192	-0.164346	0.218078	0.0345513	-0.0882981	0.220481	0.106365	-0.200887	0.0841468	-0.100593	-0.234765	0.0660732	0.00443136	-0.208481	0.0804393	-0.0192311	-0.240152	0.108076	-0.267112	-.433*	.411**	-0.00764397
				FDR	0.987806	0.991533	0.899749	0.930274	0.997284	0.997	0.994731	0.997634	0.999832	0.843856	0.99126	0.987579	0.860389	0.957828	0.965214	0.985128	0.988934	0.452322	0.977841	0.889038					Sig. (2-tailed)	0.702299	0.251531	0.601957	0.163167	0.183571	0.651241	0.376955	0.986983	0.813595	0.691266	0.63793	0.982518	0.67475	0.603133	0.570244	0.941169	0.343019	0.517544	0.133636	0.77123	0.299923	0.133519	0.543982	0.312428	0.731227	0.794875	0.506101	0.15647	0.369283	0.432441	0.132242	0.878678	0.674698	0.127928	0.637558	0.335609	0.61547	0.710878	0.305665	0.693487	0.987005	0.364459	0.631173	0.943644	0.294375	0.490293	0.283933	0.0389235	0.00617476	0.975985
	AL163952.2	cg12083184	0.054	Effect size	-0.00135967	-0.00183538	-0.000332168	-0.00417531	-0.00459576	-9.07469e-06	0.000303217	-0.000295272	-0.000119715	-0.000665161	0.000216918	0.00172971	0.00141214	0.000875789	-0.00143861	-0.00245758	-0.00122431	0.00353932	0.0125556	-0.0303093			ANKRD11	-0.25	Correlation Coefficient	.363*	0.564922	0.227232	-0.0211969	-0.00870463	0.0151786	0.203845	0.11186	0.217369	-0.13753	-.655**	0.158584	-0.176248	-.610**	0.0902957	-0.0625526	-.587**	0.276954	-0.0147127	-0.349304	0.111627	-0.0492884	-0.225078	0.0955901	-0.135188	-.518*	0.104026	-0.0237907	-0.0385381	0.167059	-0.0113108	0.0866614	0.108525	-0.0132247	0.0475248	0.161558	-0.0904745	0.15089	0.0984499	-0.187851	0.149189	-0.190381	-0.152209	0.159766	-0.0730326	-0.0793418	0.214758	0.146757	-0.0239408	0.380516
				Std. Error	0.000849258	0.00218311	0.000410583	0.00492182	0.00703234	0.00067184	0.000458711	0.000555535	0.00055569	0.00043935	0.000462353	0.00147148	0.0014735	0.000776848	0.00178305	0.00125371	0.000783868	0.00269296	0.0194969	0.0341378					Sig. (2-tailed)	0.0381457	0.0701694	0.32189	0.826825	0.946916	0.924958	0.195373	0.65856	0.331187	0.356601	0.00173641	0.44897	0.235993	0.00430595	0.667746	0.676166	0.00653037	0.180158	0.92181	0.131153	0.595262	0.742151	0.340041	0.649451	0.364928	0.0193604	0.620707	0.871102	0.864797	0.424775	0.938517	0.701368	0.605593	0.928138	0.833654	0.440396	0.589058	0.576973	0.671156	0.25873	0.581325	0.408455	0.361628	0.554492	0.753062	0.613035	0.392119	0.504004	0.878882	0.119288
				P-value	0.116696	0.424919	0.42907	0.397501	0.515764	0.989263	0.510834	0.596798	0.830073	0.134669	0.640455	0.243727	0.341136	0.263385	0.423372	0.0552334	0.124266	0.193369	0.521855	0.387773			ANKRD12	-0.22	Correlation Coefficient	0.167532	0.223235	-0.139081	.193*	0.162187	0.222271	-0.0151177	-0.295186	.554**	0.118263	-0.0812641	0.329099	0.0899483	0.035472	0.141618	0.0613363	-0.211676	0.261139	0.0519	-0.0211242	0.142527	-0.0728889	-0.146527	0.141257	0.0749821	-0.0885713	0.183009	-0.122433	-0.021536	-0.184502	-0.101234	0.0923256	-0.251669	-0.119482	0.0181047	-0.19279	-0.199155	-0.0207104	-0.309119	-0.309518	-0.0265881	-.465*	-0.263705	-0.0295863	-0.413852	0.044312	.685**	-0.402459	-0.0205556	0.209346
				FDR	0.987806	0.991533	0.914386	0.846345	0.992572	0.997	0.994731	0.997634	0.999832	0.515764	0.99126	0.667868	0.715175	0.618796	0.965214	0.985128	0.988934	0.546696	0.994448	0.87736					Sig. (2-tailed)	0.35139	0.50937	0.547668	0.0438577	0.211739	0.162486	0.924297	0.234366	0.00740482	0.428522	0.733414	0.108193	0.54766	0.881974	0.499516	0.682126	0.370304	0.207358	0.728996	0.929561	0.496736	0.626334	0.537606	0.500621	0.616431	0.710392	0.381232	0.401995	0.924214	0.377294	0.488859	0.682802	0.22491	0.413517	0.936263	0.355849	0.230638	0.939316	0.172727	0.0586254	0.922137	0.0335729	0.109655	0.913386	0.0621812	0.777829	0.00171253	0.0569233	0.895907	0.404442
	ARHGEF10	cg05833946	0.046	Effect size	0.000347682	-0.00248886	0.000897775	-0.00365511	0.00125571	0.000512911	0.000394327	0.000501825	-4.04377e-05	-0.000317122	0.000543408	1.31333e-05	0.000659818	0.000187952	0.000660106	0.000647658	0.000378764	0.00285899	0.0114866	0.0185555			AP1B1	-0.37	Correlation Coefficient	-0.150795	0.104784	0.275551	0.162992	0.153905	0.203428	-0.00113789	-0.0569657	-0.0454035	0.146093	0.20918	-0.179369	0.0525326	0.193209	-0.263555	0.1759	0.0602638	-0.0721314	0.170529	0.0633727	0.0393978	0.250791	0.388222	0.161381	0.0680865	0.292967	-0.162975	-0.202145	0.00340042	-0.0992278	-0.153591	0.184085	-0.173873	-0.19444	0.155587	-0.166571	-0.09547	0.0443795	0.00894999	-0.0645289	0.225999	0.0536285	-0.0855971	0.137576	0.0526361	-.350*	0.0117529	-0.081389	-.506***	-0.241828
				Std. Error	0.000702934	0.00275462	0.000334373	0.00321314	0.00546749	0.000450425	0.000307757	0.000371817	0.000376186	0.000299864	0.000306419	0.00101059	0.00100569	0.000532654	0.0014839	0.00107228	0.000662339	0.00208855	0.0151188	0.0277337					Sig. (2-tailed)	0.402224	0.759141	0.226666	0.0903769	0.236317	0.202067	0.994294	0.822356	0.840985	0.327153	0.376105	0.390938	0.725821	0.414412	0.203032	0.236933	0.800745	0.73187	0.251786	0.790679	0.851679	0.0890683	0.0907453	0.440905	0.649299	0.210005	0.436345	0.163647	0.988018	0.636994	0.292043	0.412172	0.405851	0.180649	0.489314	0.426149	0.568568	0.870363	0.969287	0.700314	0.399991	0.817413	0.609373	0.611388	0.820738	0.0214779	0.963083	0.711998	0.000541316	0.333652
				P-value	0.62339	0.392641	0.0151272	0.256977	0.819082	0.258814	0.204442	0.181603	0.914714	0.294002	0.0806378	0.989668	0.513891	0.725239	0.658244	0.54842	0.569835	0.175746	0.450149	0.512997			APOC1	0.71	Correlation Coefficient	-.352*	-0.583145	-0.183483	0.0278592	-0.00907504	0.13242	-0.00609585	-0.0445368	0.151534	0.0697197	0.176072	0.303695	0.0367786	0.209058	0.121552	0.0324926	0.154426	0.214851	0.0354496	0.00603549	0.262266	0.0344439	-0.0853483	0.287544	0.0610171	0.21348	0.0678098	0.0275768	0.156419	-0.389159	0.179744	0.154065	-0.138865	0.104777	0.117115	-0.315019	0.0395202	-0.0917176	-0.40688	0.227892	0.336783	-0.102565	0.1476	0.218939	-0.259891	-0.0175956	-0.396395	-0.410149	0.0635014	-0.313166
				FDR	0.987806	0.991533	0.632366	0.834051	0.992572	0.997	0.994731	0.997634	0.999832	0.70749	0.99126	0.991375	0.843165	0.936475	0.969714	0.985128	0.988934	0.523213	0.994448	0.905214					Sig. (2-tailed)	0.0443497	0.0596956	0.425955	0.773682	0.944661	0.409186	0.969438	0.860707	0.500836	0.641451	0.457755	0.139983	0.80612	0.376389	0.562726	0.828351	0.515652	0.302369	0.812998	0.979853	0.205333	0.818212	0.720518	0.163391	0.683694	0.366145	0.747406	0.850806	0.486965	0.0545109	0.216525	0.493627	0.507972	0.473695	0.60373	0.125076	0.813764	0.735496	0.0671725	0.168798	0.202127	0.6582	0.376517	0.415261	0.255234	0.910831	0.103408	0.0519173	0.685812	0.205733
	ARHGEF10	cg06255547	0.065	Effect size	-0.000282939	-0.00271424	-0.000151474	-0.00165641	0.000913655	0.000199413	-0.000143185	0.000391844	6.52769e-05	0.00032948	-0.000156372	0.000847882	0.000761639	0.000448693	0.000133088	0.000783696	0.00032538	0.00560275	-0.0182806	0.0198661			AQR	-0.35	Correlation Coefficient	0.26544	0.341687	-0.0914151	0.0843149	0.0363795	0.131199	0.245297	0.241327	.469*	0.153152	-0.367193	.497*	0.13472	-0.372078	.475*	0.0198083	-.492*	0.342528	0.218316	-0.205207	.532**	0.187992	-0.0438071	0.275547	0.101521	-0.333089	.408*	-0.173391	0.0810433	-0.247682	-0.186449	0.00736339	-0.31974	-0.182134	0.0622349	-0.281859	-0.0850349	0.328408	-0.163165	-0.213111	0.0502221	-0.421654	-0.185899	0.115387	-0.338187	-0.0541591	0.231853	-0.0397332	-0.111742	0.316971
				Std. Error	0.00111767	0.00352478	0.000535279	0.00457384	0.00730094	0.000606743	0.00041556	0.000500898	0.000502354	0.000401749	0.000418131	0.0013755	0.00137366	0.000725604	0.00192445	0.0013887	0.000858893	0.00273952	0.0201327	0.033949					Sig. (2-tailed)	0.135445	0.303741	0.693513	0.383384	0.780746	0.413558	0.117404	0.334684	0.0275403	0.304062	0.111245	0.0115777	0.366607	0.106211	0.0164153	0.894862	0.027595	0.0937186	0.140416	0.385443	0.00621062	0.205721	0.854497	0.182472	0.497131	0.151269	0.0426815	0.233475	0.719948	0.232588	0.199587	0.974056	0.119215	0.210376	0.783213	0.17225	0.611733	0.214282	0.479759	0.19892	0.853458	0.0569342	0.2638	0.670448	0.133754	0.730145	0.354573	0.857154	0.475606	0.199982
				P-value	0.801359	0.463402	0.780421	0.717709	0.900803	0.743422	0.731489	0.436764	0.896996	0.415016	0.709584	0.539589	0.581008	0.538309	0.945125	0.574904	0.706322	0.0448917	0.367228	0.566592			AREG	-0.96	Correlation Coefficient	0.245523	.638*	0.361089	-.192*	-0.161604	-.327*	-0.0601458	-0.16054	0.0357553	.306*	0.0218209	0.322941	0.0780749	-0.188681	0.038202	.343*	0.0549907	.446*	0.215941	-0.156168	0.201624	.298*	0.389732	0.0487625	0.0369695	-0.214237	0.0427664	-0.182754	-0.0674417	0.0344972	-0.173449	0.0640048	-0.139254	-0.181981	0.0192362	-0.0443418	-.336*	0.0355036	-0.233388	-.362*	-0.208274	-0.166919	-.375*	-0.1287	-0.241468	-.320*	0.148514	-0.235195	-0.146702	0.269318
				FDR	0.987806	0.991533	0.987684	0.945329	0.997284	0.997	0.994731	0.997634	0.999832	0.777741	0.99126	0.860269	0.860389	0.841851	0.985558	0.985128	0.988934	0.326977	0.994448	0.924565					Sig. (2-tailed)	0.168442	0.0347408	0.107792	0.0458852	0.213405	0.0366151	0.705157	0.52454	0.874482	0.0364091	0.927244	0.115357	0.601922	0.425644	0.856135	0.0183468	0.817886	0.0254777	0.144891	0.510866	0.333803	0.0418281	0.0893879	0.816951	0.805133	0.364407	0.839153	0.208801	0.765547	0.869965	0.233317	0.777196	0.506773	0.210766	0.932288	0.833308	0.0394216	0.896144	0.308593	0.0256619	0.438893	0.469571	0.0204775	0.634768	0.291656	0.0362787	0.556441	0.280009	0.347866	0.279823
	ARHGEF10	cg00284386	0.024	Effect size	-0.000832586	-0.00139522	-0.000336694	-0.000384776	0.00404226	-0.000335822	-0.00013975	-0.00015085	-0.000230492	-0.00019745	-0.000101254	0.000818441	0.000776823	0.000444741	0.000177304	0.000233372	0.000124388	3.63379e-06	0.00305213	-0.00208568			ARHGAP1	-0.34	Correlation Coefficient	0.0418411	0.473805	-0.210255	0.0697246	0.20055	-0.125355	0.0933072	0.0797519	0.161183	-0.0431626	-0.211437	0.0292533	-0.125047	-0.290568	-0.0374303	0.0710667	-0.106215	0.180521	-0.0188833	-0.0550739	-0.140982	0.0271956	-0.00528706	0.090172	-0.137853	-0.309621	-0.10942	-0.246145	-0.0561069	-.407*	-0.20907	-0.016426	-0.339189	-0.253568	-0.0509195	-.452*	-0.00788183	0.405333	0.112219	-0.00165459	0.27179	0.160215	-0.0186558	0.350598	0.105272	-.316*	-0.217964	-0.190335	-0.219536	0.0144505
				Std. Error	0.000623793	0.00129315	0.000381149	0.00247343	0.00348114	0.000308125	0.000212212	0.000256882	0.000255635	0.000205256	0.000213886	0.000679919	0.000679331	0.000358455	0.000910403	0.000658352	0.000406637	0.00138082	0.00989101	0.0126932					Sig. (2-tailed)	0.817166	0.140965	0.3603	0.47126	0.121205	0.434846	0.55671	0.753089	0.473627	0.77329	0.370857	0.889602	0.402317	0.213935	0.859012	0.635008	0.655824	0.38785	0.899746	0.817615	0.501461	0.856009	0.982351	0.668176	0.355461	0.184035	0.602604	0.0882182	0.804136	0.0432546	0.149388	0.942162	0.0971738	0.0787455	0.82195	0.0234732	0.962542	0.11934	0.628174	0.992134	0.308532	0.487843	0.911482	0.18307	0.649725	0.0388329	0.384919	0.384354	0.157216	0.954617
				P-value	0.188994	0.312073	0.388686	0.876569	0.249878	0.279609	0.512415	0.558991	0.370428	0.339471	0.637442	0.232691	0.256667	0.218794	0.846331	0.724386	0.760884	0.997908	0.758631	0.871541			ARHGAP42	-0.33	Correlation Coefficient	0.250544	.738**	0.103168	0.0912554	-0.0230712	0.240415	0.0998095	0.00414296	0.342797	-0.161252	-0.360421	-0.0946882	-0.119719	-0.290568	0.0640559	-0.20208	-0.304332	-0.244553	-0.0927365	-0.344778	0.0173814	0.00452294	-0.147282	0.217109	-0.181603	-0.332332	-0.104797	-0.184749	-0.265799	-0.0155043	-.397**	-.482*	-0.264894	-.304*	-0.415277	-0.134568	0.0600573	0.13018	0.204473	-0.0637568	-0.323489	0.332497	-0.00131688	-0.153849	0.246074	-0.0597283	0.235059	0.221737	-0.196511	0.0107729
				FDR	0.987806	0.991533	0.914386	0.98704	0.992572	0.997	0.994731	0.997634	0.999832	0.7354	0.99126	0.655343	0.633209	0.592566	0.973255	0.985128	0.988934	0.998272	0.994448	0.98522					Sig. (2-tailed)	0.15963	0.00950818	0.656307	0.345312	0.859911	0.129998	0.52942	0.986983	0.118345	0.278886	0.118507	0.652554	0.42282	0.213935	0.760979	0.17314	0.192034	0.238734	0.535266	0.136567	0.934278	0.975929	0.535488	0.297193	0.221833	0.152258	0.618107	0.203789	0.231856	0.941363	0.00478454	0.0231047	0.200661	0.0336303	0.0546123	0.521316	0.720213	0.630848	0.373959	0.703737	0.221635	0.14084	0.993739	0.569437	0.282265	0.703601	0.34777	0.30923	0.20659	0.96616
	ARHGEF10	cg18456456	0.034	Effect size	0.000439739	-0.000848837	0.00022197	-0.00619122	-0.00249261	-8.16811e-05	8.5815e-05	-0.000129482	-0.000169348	-0.000250819	3.34865e-05	0.000580304	0.000814441	0.000388978	4.73127e-05	0.000293658	0.000121412	0.00199947	-0.00688287	-0.0264052			ARPC2	0.21	Correlation Coefficient	0.0865273	-0.464694	-0.0391779	-0.112086	-0.182109	0.0389061	0.0705494	0.225791	-0.044836	-0.162062	-0.129421	-0.0311778	-0.0886741	-0.181888	0.0964697	-0.0976515	0.0866292	-0.0617167	-0.0826577	-0.0814792	0.0196989	-.291*	-0.277948	-0.230655	-0.105172	-0.13475	0.00577924	0.140647	0.0260699	-0.125973	0.0572704	-0.132541	-0.186321	0.122546	-0.0786423	-0.197417	0.314385	0.0739658	0.148019	0.278743	0.177254	0.0764206	0.30376	0.155328	0.0289499	.344*	-0.0341904	0.195462	.462**	0.182116
				Std. Error	0.000458784	0.00182105	0.00027103	0.00251475	0.00359216	0.000313511	0.000214597	0.000259431	0.000258714	0.000206321	0.000216173	0.000696464	0.000691855	0.000366301	0.00101421	0.000732933	0.000452944	0.00137577	0.00998461	0.016079					Sig. (2-tailed)	0.632084	0.149849	0.866106	0.245893	0.160119	0.809161	0.657066	0.367646	0.842949	0.276446	0.586569	0.882387	0.553369	0.442791	0.64643	0.513755	0.716489	0.769473	0.580702	0.732733	0.925538	0.0471326	0.235407	0.267314	0.481706	0.571115	0.978127	0.335089	0.908318	0.548496	0.695897	0.55654	0.372525	0.401556	0.727935	0.344197	0.0545657	0.785441	0.521967	0.0901401	0.511351	0.741973	0.0637349	0.565685	0.900866	0.0237946	0.892863	0.371434	0.00180652	0.469516
				P-value	0.343175	0.653554	0.423506	0.0148591	0.490255	0.795237	0.690491	0.61932	0.51495	0.228314	0.877355	0.407518	0.243053	0.291876	0.962968	0.69028	0.7897	0.15094	0.493058	0.120051			ARPC3	0.18	Correlation Coefficient	-0.153473	-0.482917	-0.00326482	-0.0121794	0.017568	0.0175339	0.0280409	0.112896	-0.026107	-0.141407	0.168548	0.145881	-0.206308	0.0528306	-0.112291	-0.00822451	0.339737	0.270397	-0.136643	0.0392307	0.1124	-0.0398366	0	0.263163	-0.0819935	0.261929	-0.209979	0.247526	0.177955	-0.289931	0.258152	0.0594735	-0.183598	0.275779	0.140311	-0.296126	0.147201	-0.245566	-0.3222	0.0852664	-0.0265881	-0.296968	0.117531	-0.1287	-0.394771	0.15941	-0.344041	-0.247371	.443**	0.0461426
				FDR	0.987806	0.991533	0.914386	0.76602	0.992572	0.997	0.994731	0.997634	0.999832	0.611386	0.99126	0.827772	0.633209	0.651723	0.990964	0.985128	0.988934	0.490555	0.994448	0.87736					Sig. (2-tailed)	0.393821	0.132421	0.988794	0.899973	0.8931	0.913355	0.860077	0.655583	0.908188	0.343076	0.477493	0.486554	0.164132	0.824932	0.593062	0.956244	0.142778	0.191119	0.359742	0.869565	0.592701	0.790349	1	0.20373	0.583756	0.264604	0.313726	0.0863912	0.428176	0.159769	0.0733087	0.792624	0.379676	0.0551113	0.533418	0.150634	0.377822	0.359281	0.154328	0.610761	0.922137	0.19112	0.482211	0.634768	0.0765545	0.307223	0.162124	0.255125	0.00294718	0.855733
	ARHGEF10	cg13258029	0.069	Effect size	-0.000366435	-0.00488095	0.00124666	-0.00457096	0.009102	0.000434808	0.000288028	0.000484512	0.000351122	-4.55352e-05	0.000217305	0.000885496	0.000536562	0.000396293	-0.00129704	-0.000518123	-0.000456579	0.00904797	0.00759253	0.0327505			ASH1L	-0.25	Correlation Coefficient	0.19682	0.496584	0.161282	0.114307	0.0990052	0.0625464	0.0212136	-0.0870021	0.202046	-0.0543871	-0.386757	0.111624	0.00474936	-0.252832	0.152808	-0.145087	-.492*	0.038573	-0.00828315	-0.303284	0.154501	-0.046679	-0.133687	0.13042	-0.171288	-0.441343	-0.100174	-0.0714234	-0.115048	0.0662811	-0.156662	-0.0600399	-0.115138	-0.124129	-0.126167	0.0158088	0.0903635	-0.00591726	.437*	-0.0497479	-0.180209	0.239988	0.0289713	-0.10799	0.35332	0.0911261	.531*	0.264034	-0.165839	0.0287984
				Std. Error	0.00140276	0.00473263	0.000637871	0.00555563	0.00898558	0.000745051	0.000510411	0.000616099	0.000616527	0.000496577	0.000514174	0.00174872	0.0017475	0.000922973	0.00255003	0.00184869	0.00114064	0.00332516	0.0251394	0.0347894					Sig. (2-tailed)	0.272278	0.120235	0.484911	0.236602	0.447777	0.697655	0.89392	0.731395	0.367211	0.716539	0.0920757	0.595271	0.974725	0.282155	0.465865	0.330531	0.027595	0.854752	0.955933	0.193647	0.460878	0.755369	0.574182	0.534349	0.249648	0.0514132	0.633771	0.625776	0.610177	0.752925	0.282385	0.790691	0.583662	0.395456	0.575836	0.940213	0.589517	0.982648	0.0475099	0.766767	0.504221	0.294716	0.862918	0.690565	0.11615	0.561135	0.0233571	0.223454	0.287866	0.909688
				P-value	0.795167	0.33255	0.0663686	0.411845	0.314895	0.561423	0.574403	0.434354	0.570882	0.927208	0.673899	0.614168	0.759707	0.668957	0.613116	0.780365	0.690556	0.00834104	0.763604	0.360501			ATG9B	-0.63	Correlation Coefficient	0.315314	.788**	-0.0352601	0.0893545	0.143057	-0.0842675	0.143375	0.0631801	-0.0408632	-0.00914167	-.610**	0.00962279	-0.110336	-.622**	-0.189852	-0.00967248	-.545*	0.0806175	0.0713625	-0.325917	0.0668218	0.22174	-0.26964	.478*	-0.0274084	-0.438314	0.112117	-0.195186	0.172288	-0.0333343	-.282*	0.0113283	-0.0420097	-0.255968	0.057143	-0.0570659	-0.162188	0.201187	0.115661	-0.127514	-0.121124	0.163567	-0.157806	-0.0192311	0.110536	-0.24424	0.235059	0.0397332	-0.120218	.486*
				FDR	0.987806	0.991533	0.888689	0.854834	0.992572	0.997	0.994731	0.997634	0.999832	0.995829	0.99126	0.920721	0.90656	0.912214	0.967	0.985128	0.988934	0.156743	0.994448	0.87736					Sig. (2-tailed)	0.0738713	0.00395619	0.879396	0.355495	0.271389	0.600402	0.365029	0.803318	0.856719	0.951371	0.00427227	0.963588	0.460324	0.00341643	0.363366	0.948551	0.0130279	0.701664	0.633596	0.160817	0.750972	0.134145	0.250278	0.0157685	0.854894	0.0532236	0.593636	0.178948	0.443265	0.874313	0.0497647	0.960095	0.841964	0.0758607	0.800589	0.786435	0.330624	0.454967	0.617601	0.445517	0.654987	0.478664	0.34403	0.943644	0.63337	0.114472	0.34777	0.857154	0.442556	0.0408358
	ARHGEF10	cg08771923	0.078	Effect size	-0.00083179	-0.00404167	-0.000139384	-0.00147487	0.0154525	0.000362038	-0.000127072	0.00077695	7.93859e-05	0.000299517	-0.000378777	-0.00202491	-0.00121858	-0.000903879	-0.0015342	-0.00118327	-0.000757543	0.00528996	-0.000325808	-0.0212863			ATL3	-0.33	Correlation Coefficient	0.0302929	0.00455582	-0.160629	0.0864336	0.00957774	0.224452	0.130045	-0.0662873	0.203181	0.139208	-0.113619	0.177829	.295*	0.0867931	0.328769	0.0883845	-0.187571	0.141563	0.0773287	0.0633727	-0.0583242	-0.121713	-0.171452	-0.249231	.328*	0.381538	0.243499	-0.0170372	0.192124	0.124035	-0.011106	0.202776	0.134587	-0.0164926	0.268742	0.158859	-0.10757	0.455629	-0.0330461	-0.114277	0.372234	-0.221218	-0.133663	0.390539	-0.13817	-.317*	-0.282071	-0.0788256	-0.234102	0.0673241
				Std. Error	0.00135329	0.0050898	0.000771852	0.00632904	0.0104268	0.00088043	0.00060361	0.00072433	0.000729308	0.000584981	0.000605897	0.00198524	0.00199081	0.00104945	0.00284297	0.00205681	0.00126973	0.00405369	0.0294366	0.0386404					Sig. (2-tailed)	0.867096	0.989393	0.486704	0.371502	0.9416	0.158297	0.411733	0.793838	0.364468	0.350708	0.633396	0.395084	0.0438673	0.715973	0.108569	0.554671	0.428421	0.499683	0.605409	0.790679	0.781836	0.415077	0.469825	0.229585	0.0245994	0.0969333	0.240828	0.907502	0.391688	0.554714	0.939628	0.365444	0.521257	0.910446	0.226534	0.448172	0.520337	0.0761291	0.886921	0.494505	0.15567	0.335205	0.423693	0.134762	0.550321	0.0380517	0.256783	0.72071	0.130799	0.790681
				P-value	0.542029	0.450064	0.858712	0.816029	0.143248	0.682214	0.833892	0.287221	0.913641	0.610301	0.533964	0.3112	0.542423	0.39198	0.5917	0.567529	0.553302	0.196503	0.991203	0.589324			ATP5IF1	0.34	Correlation Coefficient	-0.109289	-0.30524	-0.165853	-0.0516803	-0.0143137	0.0230296	-0.0378756	-0.00725018	0.0425658	0.0807128	0.167795	0.289454	0.0170282	0.126793	0.121166	-0.0075874	-0.012806	0.241081	-0.0213161	-0.205961	0.359215	0.204692	0.149548	0.378877	0.11763	0.209694	0.088615	0.185158	0.201192	-0.124422	0.249451	0.0821301	0.0408427	0.239424	0.151627	-0.047812	0.22935	0.133138	-0.327707	.348*	0.252587	0.0140775	0.304199	0.21598	-0.113826	0.125591	-0.240401	-0.305048	0.249613	-0.214866
				FDR	0.987806	0.991533	0.987684	0.962873	0.992572	0.997	0.994731	0.997634	0.999832	0.862382	0.99126	0.726754	0.860389	0.760557	0.965214	0.985128	0.988934	0.546696	0.999104	0.941952					Sig. (2-tailed)	0.544895	0.361366	0.472452	0.593553	0.912817	0.886353	0.811773	0.977222	0.850812	0.589666	0.479489	0.160489	0.909552	0.594252	0.563976	0.959631	0.957266	0.245676	0.886909	0.38366	0.0778115	0.167533	0.529158	0.0618006	0.431014	0.374905	0.673593	0.202771	0.369283	0.553468	0.0838947	0.716341	0.846302	0.0975397	0.500572	0.820462	0.166014	0.623036	0.147006	0.0324434	0.345261	0.951707	0.0633334	0.421749	0.623231	0.42228	0.336599	0.156958	0.106471	0.391877
	ARHGEF10	cg26832427	0.037	Effect size	-3.39775e-05	-0.00192475	-0.000173341	-0.00306065	0.00268774	-0.000865491	-0.000621482	-0.000182156	-0.000638431	-0.000562846	-0.000791242	0.00148033	0.00183091	0.000923361	-0.000226946	-0.000369362	-0.000186151	0.00283076	-0.0129184	-0.00662493			ATP5MD	0.22	Correlation Coefficient	-0.161172	-0.523919	-0.103168	0.0480548	-0.0309557	-0.0188424	-0.146301	-0.328329	0.239504	-0.17751	0.129421	0.163203	-0.209551	0.104906	0.00115764	-0.155339	0.0798495	0.186307	-0.196305	0.0995856	-0.0142914	-0.226089	-0.134442	-0.0139322	0.0465306	0.298266	0.0751301	.411**	0.400683	-0.0844987	.451**	0.414049	-0.118638	.458***	.444*	-0.0786584	0.175287	0.133138	-0.416519	0.18774	0.38996	-0.264791	0.200714	0.300301	-0.296078	0.247792	0.0972289	-.563**	.375*	0.137487
				Std. Error	0.000669905	0.00225355	0.000186376	0.00309769	0.00551312	0.000455625	0.000311263	0.000386788	0.00037903	0.000303284	0.000307673	0.00102638	0.00101642	0.000538278	0.00143776	0.00103957	0.000642162	0.00211052	0.015253	0.0239359					Sig. (2-tailed)	0.370232	0.0980833	0.656307	0.619747	0.812791	0.906916	0.355221	0.183448	0.283038	0.2326	0.586569	0.435695	0.157457	0.659818	0.995618	0.297125	0.737897	0.37256	0.186012	0.676148	0.945943	0.126484	0.572001	0.9473	0.756123	0.201493	0.721149	0.00336462	0.0646072	0.687991	0.0011602	0.0554041	0.572194	0.000935546	0.0386624	0.7086	0.292513	0.623036	0.0603478	0.259015	0.135393	0.24606	0.226933	0.258435	0.192517	0.109134	0.701124	0.00518942	0.0132398	0.586422
				P-value	0.959784	0.417892	0.364646	0.324597	0.627558	0.0617316	0.0498683	0.639187	0.0966926	0.0678102	0.0123105	0.153616	0.0758968	0.0906334	0.875177	0.723774	0.773038	0.184503	0.400137	0.785494			ATP5ME	0.26	Correlation Coefficient	0.000669457	-0.159454	-0.225273	0.00457598	0.00195788	0.0118638	0.0910314	0.0176076	0.387065	-0.0423525	0.179835	0.193995	-0.0551969	0.00905667	0.180205	0.00700821	.473*	0.109547	-0.0446016	0.126745	0.0981083	-0.0249341	0.151814	0.0514716	0.00620022	0.104469	0.115585	0.0839583	-0.0521398	-0.276753	0.0507193	-0.253187	-0.233387	0.0877225	-0.159548	-0.286872	-0.0336365	-0.334325	-0.243027	-0.00485346	-0.311672	-0.0844649	-0.0104253	-0.325449	-0.159224	-0.0636026	-0.35152	-.534**	0.190093	-0.0242706
				FDR	0.993386	0.991533	0.914386	0.842655	0.992572	0.997	0.994731	0.997634	0.999832	0.475944	0.99126	0.52553	0.499621	0.436383	0.973255	0.985128	0.988934	0.545123	0.994448	0.981977					Sig. (2-tailed)	0.99705	0.639562	0.326191	0.962335	0.988052	0.941314	0.566415	0.944715	0.0751352	0.777435	0.448046	0.352792	0.712499	0.969771	0.388695	0.96271	0.0351491	0.602181	0.765942	0.594393	0.640818	0.867872	0.522863	0.806965	0.967007	0.661155	0.582192	0.566272	0.817751	0.180488	0.729273	0.255589	0.261529	0.548931	0.478184	0.164422	0.841106	0.205647	0.288457	0.976929	0.239947	0.715845	0.950467	0.218686	0.490574	0.685337	0.152592	0.00870035	0.222102	0.923844
	ARHGEF10	cg27564715	0.026	Effect size	0.000107306	0.000801191	8.1792e-05	-0.000318716	0.00104263	-0.000188604	-0.000107821	-0.000116821	-0.000111505	-3.2116e-06	-7.7111e-05	0.000698632	0.000729363	0.000398144	0.000247679	-0.00016796	-1.45742e-05	0.00278651	-0.00676643	-0.0113794			ATP5MF	0.42	Correlation Coefficient	0.0346444	-0.154898	-0.373496	-0.14836	-0.0962007	-0.243469	0.00170684	0.0372866	0.0454035	0.0899702	0.00902935	0.310239	0.0265848	-0.0301889	0.129655	0.105413	0.213183	0.207137	0.0973704	-0.029423	0.227117	-0.0876754	-0.320245	0.246522	0.109112	0.0810011	0.174918	-0.0731629	0.083877	-.417*	-0.0658174	-0.118381	-0.221718	-0.0634175	-0.0526168	-0.340082	-0.103241	-0.204146	-0.265746	-0.00783171	-0.214182	-0.0214514	-0.043457	-0.204146	-0.132906	0.00992782	-0.177363	-.472*	0.290338	0.165492
				Std. Error	0.000554033	0.00186298	0.000360668	0.00239185	0.00395864	0.000337253	0.000231165	0.000279731	0.000279356	0.000224747	0.000232815	0.000761925	0.0007601	0.000401541	0.000937006	0.000678205	0.00041901	0.00149207	0.0109468	0.0171959					Sig. (2-tailed)	0.848212	0.64928	0.0953645	0.123658	0.460806	0.125046	0.991441	0.883221	0.840985	0.547562	0.969862	0.131221	0.85921	0.89946	0.536771	0.480697	0.366827	0.320471	0.514974	0.901998	0.274924	0.557864	0.168655	0.234854	0.465343	0.734247	0.402991	0.617364	0.710557	0.0382611	0.653204	0.599796	0.286803	0.665088	0.816111	0.0962407	0.537359	0.448221	0.244296	0.96278	0.425717	0.926465	0.795589	0.448221	0.565754	0.94962	0.481385	0.0230763	0.0589345	0.511653
				P-value	0.847338	0.678502	0.823151	0.894159	0.793104	0.577839	0.642403	0.677542	0.691033	0.988641	0.741503	0.362283	0.340532	0.32479	0.792551	0.805359	0.972384	0.0663352	0.538658	0.517548			ATP5MG	0.27	Correlation Coefficient	-0.12636	-.651*	-0.140387	-0.0992807	-0.194465	0.0430061	.326*	0.100467	.553**	0.204473	0.20316	.637***	0.0696766	0.0996234	0.370058	0.272683	0.368362	.551**	0.180955	0.14108	.493*	0.0777018	-0.175228	.409*	0.119253	0.0908424	0.311309	0.0345861	0.083877	-0.336444	-0.00348024	0.0209573	-.458*	0.0355894	0.0384725	-.399*	-0.094804	-0.177518	-.437*	-0.175055	0.0398822	-.624**	-0.13092	-0.0310656	-.565**	-0.0628762	-0.242538	-.695***	.414**	0.194644
				FDR	0.993386	0.991533	0.987684	0.993687	0.992572	0.997	0.994731	0.997634	0.999832	0.996304	0.99126	0.775403	0.715175	0.687003	0.973255	0.985128	0.988934	0.374938	0.994448	0.905214					Sig. (2-tailed)	0.483484	0.0298838	0.543877	0.304368	0.133155	0.789484	0.0352189	0.691626	0.0076274	0.167999	0.390302	0.000616173	0.641658	0.676032	0.0686339	0.0636826	0.110026	0.00429168	0.223514	0.552992	0.0123083	0.603664	0.459948	0.0425275	0.424641	0.703285	0.129827	0.813492	0.710557	0.100085	0.981066	0.926245	0.0212484	0.808183	0.865025	0.0478957	0.571281	0.510713	0.0475099	0.293162	0.883412	0.00249693	0.433354	0.909072	0.00758905	0.688749	0.33219	0.000230387	0.00575248	0.438951
	ARHGEF10	cg20038366	0.055	Effect size	0.000869624	-0.00237019	6.96158e-05	-0.00770556	0.00153085	0.000561047	0.000369454	4.98396e-05	4.57063e-05	0.000166422	0.000115637	-0.00111583	-0.000611627	-0.000481359	0.0017919	0.000820005	0.000670506	0.00461301	-0.00835448	-0.0135229			ATP5MPL	0.38	Correlation Coefficient	-0.0520503	-.624*	-0.202419	-0.0428575	-0.0644513	0.0161382	0.0615275	-0.0973595	0.354715	0.142274	0.255832	0.198614	0.0518376	0.263398	-0.128498	0.228722	0.26968	.410*	0.116427	0.196154	0.0934732	-0.138587	-0.209217	0.0089011	0.157845	0.356556	-0.0165672	0.0173954	0.160386	-0.325979	0.0472903	0.0702354	-0.288233	0.0365085	0.127299	-0.343552	-.327*	-0.372788	-.560**	-0.317239	-0.239293	-.525*	-.330*	-0.315094	-.581**	0.0511727	-0.0384642	-.609**	0.251435	-0.0906726
				Std. Error	0.00112737	0.00423636	0.000644236	0.00462224	0.00766628	0.000634398	0.000434725	0.000528643	0.000527881	0.000423737	0.000439575	0.00140573	0.00140749	0.000742657	0.0019918	0.00144814	0.000892144	0.00292374	0.0213309	0.0395251					Sig. (2-tailed)	0.773598	0.040124	0.378881	0.658134	0.621673	0.920229	0.698699	0.700739	0.105271	0.340091	0.27629	0.341219	0.72931	0.261836	0.540444	0.122009	0.250204	0.0415695	0.435774	0.407196	0.656743	0.35288	0.376019	0.966317	0.289304	0.1228	0.937351	0.905566	0.475844	0.111781	0.746948	0.756114	0.16234	0.803326	0.57239	0.0926773	0.0451304	0.155007	0.00823245	0.0522912	0.372072	0.0145615	0.0431159	0.23455	0.00574792	0.74451	0.879558	0.00204935	0.103857	0.720484
				P-value	0.444704	0.591145	0.915144	0.0974221	0.842359	0.379609	0.398386	0.925165	0.931256	0.695734	0.793296	0.429974	0.665206	0.518973	0.372382	0.573615	0.455636	0.119471	0.69659	0.736702			ATP5PF	0.34	Correlation Coefficient	-0.0423431	-0.405468	-0.248127	-0.00769154	-0.0618055	-0.0375104	0.0757512	0.023822	0.402389	0.00526514	0.0677201	0.377598	-0.0813763	0.02717	0.0910674	0.116417	0.270434	.474*	-0.0984131	-0.0188609	0.0629592	-0.178714	-0.203174	0.0688868	0.0308852	0.038608	0.2042	0.120642	0.155286	-0.313963	0.0735968	0.00736339	-.435*	0.119278	0.0678926	-0.368229	-0.0823707	-0.139056	-.535*	-0.0916641	-0.0295424	-.480*	-0.0801101	-0.056214	-.526*	0.0163849	-0.240401	-.708***	0.294264	0.038916
				FDR	0.987806	0.991533	0.987684	0.834051	0.992572	0.997	0.994731	0.997634	0.999832	0.913197	0.99126	0.829679	0.887141	0.836826	0.965214	0.985128	0.988934	0.441916	0.994448	0.981977					Sig. (2-tailed)	0.815009	0.216016	0.278141	0.936732	0.636083	0.815887	0.633509	0.925248	0.0633718	0.971981	0.776657	0.0627576	0.586601	0.909472	0.665068	0.435814	0.248832	0.0167645	0.510462	0.937093	0.764958	0.229396	0.390269	0.743525	0.836724	0.871619	0.327532	0.408965	0.490167	0.126415	0.615273	0.974056	0.0296555	0.414322	0.764022	0.0701204	0.622973	0.607525	0.0124675	0.584149	0.913515	0.0276637	0.632576	0.836183	0.0142379	0.916944	0.336599	0.000159472	0.055441	0.878153
	ARHGEF10	cg24504942	0.061	Effect size	0.000203508	-0.00399806	6.87793e-05	-0.0116258	-0.00624293	0.000262336	0.000533973	-0.000318659	0.000518852	-0.000336004	0.000380408	0.00114547	0.00142162	0.000715851	-0.00016756	0.00051847	0.000164214	0.00278633	-0.00303124	-0.056654			ATP6V0B	0.35	Correlation Coefficient	-0.0938913	-.765**	-0.0195889	-0.0884597	-0.159144	-0.10311	-0.1259	0.152254	-.453*	-0.145746	0.264108	-0.237106	-0.130723	0.213586	-0.218793	-0.0946397	0.254614	-0.206365	-0.152051	0.0754437	-0.170338	-0.205446	0.02568	-0.22872	-0.1072	0.203638	-0.278174	0.214833	-0.0204025	0.0620174	0.232203	-0.0481452	0.135365	0.23825	-0.0379067	0.0933105	0.172956	-0.310656	0.13425	0.170974	-0.112261	0.199096	0.188094	-0.181956	0.132906	.333*	-0.225443	0.115354	.339*	-0.101813
				Std. Error	0.00127785	0.00438583	0.000688423	0.00534018	0.0081957	0.000707768	0.000480941	0.000585776	0.00058281	0.00046929	0.000486174	0.00159913	0.00159303	0.000842359	0.00207468	0.00149993	0.000926936	0.00317233	0.022872	0.0400339					Sig. (2-tailed)	0.60326	0.00604554	0.932835	0.360352	0.220551	0.521184	0.426923	0.546431	0.0340385	0.328316	0.260504	0.253787	0.381123	0.3659	0.29337	0.526884	0.278661	0.322317	0.307593	0.751911	0.415611	0.16594	0.914419	0.271459	0.473246	0.389164	0.178168	0.13824	0.928192	0.76838	0.108385	0.831512	0.518829	0.0992441	0.866993	0.657305	0.29908	0.241564	0.561796	0.304737	0.678924	0.386921	0.258103	0.500026	0.565754	0.0290151	0.368405	0.600192	0.0260007	0.687689
				P-value	0.874211	0.388629	0.921521	0.0309149	0.449017	0.712049	0.270794	0.588225	0.376466	0.476453	0.436665	0.47615	0.375194	0.398283	0.935933	0.730965	0.860059	0.383004	0.894974	0.176193			ATP6V1F	0.21	Correlation Coefficient	-0.00100419	-0.482917	-0.252697	-0.0582777	0.0278336	-.320*	-0.0454344	0.42776	-0.334851	-.374**	0.127916	-.396*	-0.19206	0.20302	-0.206059	-.341*	0.182298	-0.313598	-0.226252	0.130518	-0.173814	-.337*	-0.219791	-0.30612	-0.143127	0.110525	-0.0809094	.345*	-0.0844438	0.156594	.335*	0.0436139	0.132253	.362*	-0.0345121	0.131869	.429**	-0.0147932	0.350427	.509**	0.190548	.483*	.497**	0.136097	.441*	.621***	-0.10364	.542**	.509***	0.18124
				FDR	0.993386	0.991533	0.987684	0.76602	0.992572	0.997	0.994731	0.997634	0.999832	0.801722	0.99126	0.851033	0.741735	0.765174	0.981221	0.985128	0.988934	0.711538	0.994448	0.87736					Sig. (2-tailed)	0.995575	0.132421	0.269093	0.547218	0.83138	0.0415834	0.7751	0.0765943	0.127689	0.00960615	0.590965	0.0499973	0.195901	0.390636	0.323051	0.0189424	0.441747	0.12688	0.126205	0.583373	0.406014	0.0203709	0.351802	0.136688	0.337177	0.642733	0.700632	0.0150851	0.708683	0.454753	0.0188108	0.84718	0.528572	0.0106568	0.878815	0.529781	0.00725594	0.956636	0.119379	0.00110215	0.479638	0.0264433	0.00148517	0.615261	0.0451179	8.85822e-06	0.682361	0.00761349	0.000496214	0.471693
	ARHGEF10	cg22934237	0.03	Effect size	-0.00108221	-0.00222006	1.91075e-05	-0.00299352	0.00260322	-0.000108927	-2.13971e-06	-0.000233688	3.44429e-05	-9.12798e-05	0.000189211	0.000420808	0.000389918	0.000226016	-0.000215314	-3.73207e-05	-5.72298e-05	0.00179427	-0.0111668	-0.0217667			ATRAID	0.24	Correlation Coefficient	-0.211214	-0.205012	-0.0626846	0.0890021	0.17277	0.0529507	-0.107206	0.295186	-0.370039	-.367*	-0.048909	-.492*	-.313*	0.0664156	-.521**	-.336*	-0.220716	-0.231438	-.316*	-0.298757	-0.177676	-0.089357	-0.0506047	-0.00657907	-0.265624	0.0174115	-.475*	.290*	0.113914	0.0705448	0.270025	-0.0640048	0.0680712	.291*	0.00282886	0.0347022	.386*	-0.180477	.472*	0.291207	-0.381097	0.406906	.354*	-0.352077	.441*	.569***	0.209416	.495*	0.293418	-0.310777
				Std. Error	0.000649062	0.00145493	0.000429134	0.00280382	0.00377715	0.000329121	0.000225615	0.000271454	0.000272501	0.000218722	0.000225884	0.00075107	0.000749917	0.00039618	0.00102494	0.00074208	0.000458157	0.001462	0.0105101	0.0185554					Sig. (2-tailed)	0.238034	0.545367	0.787212	0.357403	0.183026	0.74231	0.499195	0.234366	0.0900557	0.0111789	0.837755	0.0125015	0.0319471	0.780858	0.00753086	0.0210158	0.349727	0.265647	0.0305225	0.200716	0.395497	0.550306	0.832205	0.975101	0.071143	0.941919	0.0163066	0.0432981	0.613724	0.737562	0.0605998	0.777196	0.746463	0.0421673	0.990032	0.869198	0.0165537	0.503577	0.0306328	0.0760921	0.145291	0.0671535	0.029053	0.181102	0.0451179	6.8828e-05	0.404282	0.0162347	0.0561789	0.209397
				P-value	0.102713	0.165551	0.964976	0.287254	0.493186	0.74169	0.992461	0.392331	0.899792	0.67775	0.405162	0.577053	0.604717	0.570148	0.834414	0.960079	0.901065	0.224148	0.291945	0.257938			AURKAIP1	0.24	Correlation Coefficient	-0.0646026	-0.460138	-0.0150182	-0.0423893	-0.133506	0.0868845	-0.109075	0.0207148	-0.160047	0.0431047	0.216704	0.199384	0.0360257	0.147926	0.142389	-0.000289595	0.270434	0.0875606	-0.04883	0.0724259	0.0509854	-0.0398946	0.108007	-0.0561156	0.0810664	0.188498	0.0947796	0.122996	0.111647	-0.23993	0.199192	0.0985561	-0.0816855	0.166816	0.130693	-0.22595	0.0156526	-0.269235	-0.316004	0.0529468	-0.115215	-0.160215	0.0391771	-0.167163	-0.228309	0.00516569	-0.24147	-.512*	0.185059	-0.232213
				FDR	0.987806	0.991533	0.992983	0.834051	0.992572	0.997	0.994731	0.997634	0.999832	0.90094	0.99126	0.886321	0.861348	0.858524	0.973255	0.99494	0.988934	0.575958	0.994448	0.87736					Sig. (2-tailed)	0.720959	0.154418	0.948484	0.661639	0.305011	0.589093	0.491698	0.934977	0.476789	0.773586	0.358775	0.339313	0.810015	0.533688	0.497157	0.998459	0.248832	0.677271	0.744468	0.761553	0.808755	0.790051	0.650368	0.789913	0.588032	0.4261	0.65224	0.399818	0.620844	0.248008	0.170018	0.662582	0.697892	0.251955	0.562104	0.277464	0.925688	0.31328	0.162864	0.752227	0.670912	0.487843	0.815353	0.536055	0.319538	0.973774	0.334391	0.0124958	0.234814	0.353806
	ARHGEF10	cg24352757	0.062	Effect size	-5.64938e-05	-0.000814148	0.00031661	-0.00619682	0.00656356	-0.00105621	-0.000624123	-0.000542025	-0.000621848	-0.000197259	-0.000733885	0.00144291	0.00248782	0.00109643	-0.000255083	0.000297478	6.24771e-05	0.00374237	0.00667633	0.0117555			BAZ2A	-0.24	Correlation Coefficient	.465**	0.1959	0.129287	0.0575498	0.0387872	0.112095	0.167352	-0.00932166	0.339391	0.238551	0.0346125	0.0854504	0.161942	0.0264153	-0.0308703	0.236657	-0.0858759	0.18245	0.242934	0.133535	0.0575517	0.0757882	0.0279459	0.00812709	0.0701726	-0.215751	0.164516	-.441**	-.445*	-0.124035	-.447**	-0.407252	-0.16376	-.473***	-.440*	-0.117602	-.368*	-0.168642	-0.0722884	-.385*	-0.308718	-0.286913	-.389*	-0.254442	-0.190806	-0.136326	0.333356	0.081389	-.352*	-0.0255086
				Std. Error	0.00142876	0.00339176	0.000902318	0.00538246	0.00849769	0.000702898	0.000483495	0.000588352	0.000586323	0.000474435	0.000484379	0.00160537	0.00158423	0.000841688	0.0022678	0.00164098	0.00101354	0.00327632	0.023706	0.042918					Sig. (2-tailed)	0.00638576	0.563744	0.576474	0.552242	0.766633	0.485324	0.289452	0.970716	0.122287	0.106355	0.884815	0.684653	0.276808	0.911977	0.883539	0.109245	0.718858	0.382714	0.0998925	0.574621	0.784659	0.612635	0.906897	0.969245	0.639282	0.360946	0.43196	0.00153444	0.037744	0.554714	0.00129329	0.0599489	0.434107	0.000600186	0.0403559	0.575578	0.0231941	0.5324	0.755504	0.0169698	0.244668	0.207307	0.015812	0.34161	0.407391	0.38338	0.176432	0.711998	0.0206281	0.919971
				P-value	0.968643	0.816338	0.729748	0.251295	0.442724	0.137559	0.201125	0.360172	0.292629	0.678882	0.13438	0.371796	0.120776	0.196901	0.910867	0.856839	0.951079	0.257541	0.779122	0.787661			BAZ2B	-0.28	Correlation Coefficient	0.0759833	0.569478	0.0326482	0.0967354	0.137845	0.042221	0.0123543	-0.197826	0.241206	-0.149854	-0.40933	0.0977675	-0.170456	-0.310946	-0.0239245	-0.189048	-.575**	0.136934	-0.0500464	-0.299511	0.196217	0.0300369	-0.117826	0.168734	-0.111256	-0.247545	-0.00115585	-0.130772	0.210259	-.441*	-0.154666	0.231097	-.567**	-0.147157	0.251203	-.538**	0.106016	0.103552	0.0351115	0.0608888	-0.0576077	0.101894	0.0770374	-0.0325449	0.0506623	0.200171	.509*	-0.099333	0.136893	0.375345
				FDR	0.993386	0.991533	0.984474	0.834051	0.992572	0.997	0.994731	0.997634	0.999832	0.90094	0.99126	0.775403	0.526043	0.577378	0.973255	0.985128	0.988934	0.627755	0.994448	0.981977					Sig. (2-tailed)	0.674289	0.0674434	0.888274	0.316995	0.289417	0.793242	0.938105	0.431355	0.279526	0.314717	0.0731036	0.641983	0.251991	0.182068	0.909623	0.203139	0.00802818	0.513948	0.738326	0.199526	0.347199	0.84115	0.620788	0.42008	0.456567	0.292678	0.995625	0.370451	0.347631	0.0274535	0.288639	0.30078	0.00311296	0.312967	0.25946	0.00554895	0.526417	0.70273	0.879901	0.716498	0.832175	0.660305	0.645724	0.90476	0.827361	0.198094	0.031142	0.652035	0.381384	0.124812
	ARHGEF10	cg07428430	0.045	Effect size	-0.00159258	-0.000116875	0.000441372	-0.00141051	0.0010058	-0.000133053	8.46435e-05	3.86029e-05	0.000335698	-0.000553094	3.71809e-05	0.000578388	0.000604733	0.00032987	0.00189274	0.000505988	0.00057092	0.0041788	0.00978964	0.00971414			BCAP31	0.18	Correlation Coefficient	-0.0994143	-0.323463	0.195236	-.225*	-.365**	-0.055306	-0.0547001	-0.136718	0.145859	-0.140134	0.198646	0.0269438	-0.152559	0.0996234	-0.0304844	-0.106455	0.135593	0.128448	-0.146722	0.0927957	0.0224027	-0.0418082	0.236407	-0.0650167	-0.0706941	0.2642	-0.19688	0.208028	-0.073109	-0.122097	0.237424	0.0470124	-0.202658	0.242539	0.0311175	-0.174282	0.28974	0.136097	-0.0750423	0.218075	0.098967	-0.0174293	0.260083	0.122783	-0.0776383	.308*	0.0203005	-0.308894	.304*	-0.336192
				Std. Error	0.000903632	0.00336423	0.000598934	0.00402102	0.00597597	0.000506751	0.000347127	0.000420081	0.000417517	0.000330359	0.000349452	0.00115508	0.00115275	0.000609157	0.00169494	0.0012391	0.000762286	0.00225505	0.0165421	0.028669					Sig. (2-tailed)	0.582019	0.33189	0.396378	0.0187727	0.00380422	0.731265	0.730803	0.58854	0.51719	0.347482	0.401142	0.898272	0.30596	0.676032	0.884986	0.476344	0.568684	0.540602	0.325053	0.697191	0.915351	0.780225	0.315625	0.757499	0.636788	0.260333	0.345539	0.151472	0.746447	0.560963	0.100457	0.835424	0.331278	0.093129	0.890662	0.40473	0.0776505	0.615261	0.746479	0.188412	0.71537	0.940226	0.1148	0.650539	0.738	0.0445589	0.936275	0.151533	0.0476179	0.172554
				P-value	0.0851065	0.973138	0.470662	0.726204	0.866873	0.793682	0.808089	0.927052	0.424179	0.0986809	0.91558	0.618106	0.601497	0.589845	0.269157	0.68466	0.457194	0.0684101	0.556035	0.739138			BCAR4	0.37	Correlation Coefficient	-0.268452	-0.00455582	-0.231149	0.0564788	0.0854853	0.0891526	0.201813	0.35733	0.0987527	0.0627767	-0.177577	0.366051	0.104138	0.0264153	0.187151	-0.00196925	-0.177778	0.297783	0.0121061	-0.184837	0.195444	0.0654086	-0.307405	0.359914	0.16109	0.120366	0.21807	-0.0636466	0.138284	-0.284505	-0.131584	-0.125178	-0.280842	-0.0932881	-0.0192362	-0.302681	-0.0115452	0.0473381	-0.177623	-0.0827294	0.0561305	-0.422324	-0.0520167	0.0355036	-0.292131	-0.0354334	-0.465844	-0.295436	0.206091	-0.109377
				FDR	0.987806	0.991533	0.914386	0.947222	0.992572	0.997	0.994731	0.997634	0.999832	0.475944	0.99126	0.920721	0.861348	0.881378	0.965214	0.985128	0.988934	0.376524	0.994448	0.981977					Sig. (2-tailed)	0.1309	0.989393	0.313389	0.559675	0.512436	0.579369	0.19996	0.145458	0.661948	0.67507	0.453858	0.0719235	0.486047	0.911977	0.370359	0.989519	0.453339	0.148254	0.93563	0.435303	0.349138	0.662247	0.187359	0.0771934	0.279376	0.613223	0.295008	0.66395	0.539409	0.168087	0.367464	0.578858	0.173869	0.523766	0.932288	0.141379	0.945153	0.861796	0.441131	0.621454	0.836423	0.0564997	0.756446	0.896144	0.198797	0.821531	0.0513656	0.171116	0.184875	0.665717
	ARHGEF10	cg07011029	0.042	Effect size	-0.000524643	-0.00258216	-4.95394e-05	-0.00256052	0.00475859	-3.48597e-05	-5.45159e-05	0.000250187	-0.000238335	-0.000117161	-0.000271732	0.000395013	0.00125974	0.000461793	0.000670997	0.000869849	0.000465654	0.00419706	-0.013208	-0.0280276			BCLAF1	-0.34	Correlation Coefficient	-0.0689541	0.46925	0.198501	0.0706055	0.106625	0.0297466	0.224327	0.117039	0.211126	0.0900859	-0.388262	0.0554273	0.0123368	-0.313964	-0.0640559	0.0676495	-0.42486	0.00154292	0.223008	0.0082988	0.113945	0.162536	-0.222812	0.319279	0.0621181	-0.269499	0.0963207	-0.247731	-0.000566737	-0.0248069	-0.2711	0.0334185	-0.0914099	-0.280732	0.0226309	-0.0370157	-0.284523	0.221897	-0.133561	-0.204286	0.122601	0	-0.2659	0.171601	-0.13159	-0.284759	0.191252	0.167264	-0.274685	0.411844
				Std. Error	0.00108839	0.00409261	0.000556056	0.0040084	0.006782	0.000567016	0.000388336	0.000468863	0.00046827	0.00037674	0.000389464	0.00126227	0.00125192	0.000664089	0.00176373	0.00127263	0.000786673	0.00259285	0.0188866	0.0310754					Sig. (2-tailed)	0.702987	0.145364	0.38837	0.465662	0.413428	0.853526	0.153231	0.643723	0.3456	0.547045	0.0907088	0.792435	0.934406	0.177637	0.760979	0.651405	0.0618619	0.99416	0.131877	0.9723	0.587593	0.275025	0.345053	0.119779	0.678293	0.250535	0.646942	0.0861231	0.998003	0.906303	0.0595426	0.882629	0.66388	0.0507147	0.920372	0.860559	0.083396	0.408825	0.563822	0.218599	0.651027	1	0.106623	0.525126	0.569641	0.0641999	0.447122	0.445562	0.0746486	0.089471
				P-value	0.632226	0.545685	0.929994	0.523858	0.485441	0.951158	0.888772	0.595355	0.612422	0.756762	0.487739	0.755245	0.317714	0.489088	0.705138	0.497265	0.556415	0.110353	0.486837	0.380476			BEX3	0.3	Correlation Coefficient	0.156318	-0.0820048	0.149529	-0.0746622	-0.0234946	-0.0703974	0.15581	0.18954	0.118617	-0.143952	-0.264861	0.13087	-0.112826	-0.364531	0.23693	-0.144334	-0.106968	0.0258439	-0.063369	-0.18031	0.226731	0.0489405	-0.020393	0.225237	-0.0909172	-0.389865	0.189944	0.0622141	-0.143384	-0.16047	0.00291726	-0.117814	-0.311572	0.0718936	-0.105234	-0.235975	0.245225	-0.142014	0.0502577	0.292531	-0.0590848	0.177644	0.277752	-0.0976348	0.0578997	0.228905	-0.221169	0.154447	.340*	-0.0460148
				FDR	0.987806	0.991533	0.987684	0.887199	0.992572	0.997	0.994731	0.997634	0.999832	0.924817	0.99126	0.968839	0.707279	0.815146	0.973255	0.985128	0.988934	0.434723	0.994448	0.87736					Sig. (2-tailed)	0.385004	0.810566	0.517683	0.440359	0.857367	0.661845	0.324464	0.451276	0.599063	0.334368	0.259098	0.532929	0.450198	0.114061	0.25415	0.333073	0.653529	0.902405	0.672176	0.446825	0.275764	0.74391	0.931994	0.279025	0.543337	0.089269	0.36313	0.671079	0.5244	0.443523	0.984128	0.601555	0.129486	0.623497	0.641162	0.256124	0.137826	0.599827	0.82872	0.074707	0.82793	0.441075	0.0913377	0.719056	0.803135	0.139814	0.377792	0.48166	0.0259263	0.856129
	ARHGEF10	cg14839837	0.022	Effect size	0.000186914	-0.000257012	-0.000381544	0.000385532	0.00155364	-0.000349653	-0.000187102	-0.000173538	-0.0003359	-0.000227535	-0.00015091	0.00143965	0.00141666	0.000796333	-0.0004679	-0.000240277	-0.000185056	0.00110925	-0.0115431	-0.01345			BOD1L1	-0.25	Correlation Coefficient	0.285523	0.482917	-0.00979447	.206*	0.176765	0.294936	0.112164	-0.0321079	0.311582	0	-0.222724	0.0419554	0.0243839	-0.08151	0.12078	-0.0946977	-0.326178	-0.109933	0.0238647	-0.198417	0.0784094	0.0110174	-0.172207	0.16796	-0.0840216	-0.195311	-0.0265845	-0.0557675	0.245397	-0.0124035	-0.0512311	0.147834	0.149368	-0.0681151	0.19802	0.0771161	-0.175176	0.0443795	-0.131496	-0.276868	-0.199411	-0.209151	-0.257669	-0.164204	-0.176989	-0.0400341	.502*	0.11215	-0.138857	0.263423
				Std. Error	0.000610758	0.00211941	0.00035602	0.00219579	0.00338815	0.000289249	0.000198951	0.000241318	0.000238428	0.000192403	0.000200678	0.000632268	0.000631752	0.000332327	0.000868269	0.000629257	0.000388251	0.00130514	0.00929801	0.016988					Sig. (2-tailed)	0.107246	0.132421	0.96639	0.0312453	0.172954	0.0612075	0.47944	0.899356	0.158077	1	0.345248	0.842166	0.870762	0.732636	0.565227	0.52663	0.160462	0.600895	0.873491	0.401696	0.709483	0.941408	0.467841	0.422246	0.574452	0.409253	0.899622	0.703506	0.270998	0.953076	0.726647	0.51147	0.476083	0.641904	0.377034	0.714077	0.292823	0.870363	0.56992	0.092416	0.459041	0.362884	0.11833	0.543397	0.44279	0.79881	0.0336982	0.610422	0.374526	0.290889
				P-value	0.761054	0.906471	0.298018	0.860843	0.648111	0.230915	0.35032	0.474526	0.163446	0.241087	0.454644	0.025804	0.0280581	0.0192017	0.59222	0.704104	0.635578	0.398497	0.218897	0.440093			BRD3	-0.35	Correlation Coefficient	0.105774	0.050114	-0.27098	-0.0502709	-0.146656	0.0610634	-0.0750197	-0.251685	0.0578895	0.196372	0.0323552	0.0954581	0.153022	0.233964	0.0146634	0.185051	-0.0610171	0.0709743	0.266161	0.242929	0.209735	0.0110754	-0.324777	0.206273	-0.061075	0.0908424	-0.270083	-0.251363	0.086144	-0.156206	-0.203696	0.338149	-0.147812	-0.264903	0.239887	-0.177753	-0.29518	-0.189352	0.192769	-.328*	-0.0546534	-0.0422324	-.326*	-0.125742	0.0763224	-0.285405	0.350451	-0.139707	-.368*	0.117562
				FDR	0.987806	0.991533	0.914386	0.981664	0.992572	0.997	0.994731	0.997634	0.999832	0.635296	0.99126	0.349078	0.455944	0.350733	0.965214	0.985128	0.988934	0.711538	0.994448	0.880772					Sig. (2-tailed)	0.55798	0.883665	0.234778	0.603676	0.259391	0.704495	0.636801	0.3137	0.798035	0.185858	0.892284	0.649905	0.304476	0.3208	0.944538	0.213031	0.798303	0.73602	0.0705522	0.302063	0.314301	0.941101	0.162371	0.322538	0.683409	0.703285	0.191653	0.0814712	0.703073	0.455884	0.160369	0.123748	0.480742	0.0658462	0.282244	0.395291	0.0719941	0.482452	0.402491	0.044508	0.840676	0.855769	0.0454468	0.642636	0.742294	0.063572	0.15393	0.524921	0.0153171	0.642231
	ARHGEF10	cg11047382	0.059	Effect size	-0.000767589	-0.001957	0.000730652	-0.00466768	0.00443121	5.46842e-05	-0.000187305	0.000346211	-0.000235509	0.000325766	-0.000376211	0.00100613	0.00137601	0.000664337	0.0011836	0.00131111	0.000736267	0.00635715	-0.00971115	-0.0296171			BTAF1	-0.38	Correlation Coefficient	0.301758	0.505696	0.10121	0.106676	0.239629	-0.0402146	0.058764	0.117039	-0.103861	-0.107675	-0.20918	-0.126251	-0.15447	-0.182643	-0.17326	-0.168892	-0.389455	-0.154678	-0.165257	-0.400606	-0.0869069	0.0889511	0.0271906	0.0696608	-0.163929	-0.208937	-0.178001	0.0469164	-0.0181356	0.315901	-0.0550184	-0.0911927	0.129919	-0.00985474	-0.0950497	0.29574	0.0135434	-0.236691	0.311873	-0.0769935	-0.316104	0.0824538	-0.0207408	-0.318053	0.19278	0.152307	0.431653	0.308253	-0.0393257	0.021469
				Std. Error	0.00123752	0.00499453	0.000656728	0.00514758	0.00880563	0.000725863	0.000496687	0.000600008	0.000599923	0.000481012	0.000498275	0.00164194	0.00163511	0.000864873	0.00238908	0.00172369	0.00106534	0.00332194	0.024445	0.0396014					Sig. (2-tailed)	0.0878837	0.112526	0.662456	0.269576	0.0628797	0.802868	0.711635	0.643723	0.645544	0.471277	0.376105	0.547606	0.299868	0.440869	0.407536	0.256433	0.0896362	0.46036	0.266958	0.0800537	0.679554	0.552126	0.909404	0.740739	0.270876	0.376671	0.394621	0.748883	0.936154	0.123965	0.70731	0.686502	0.535936	0.946419	0.673935	0.151191	0.935679	0.377452	0.168734	0.645913	0.232972	0.72235	0.901634	0.229945	0.402464	0.329551	0.0736639	0.152428	0.802298	0.932615
				P-value	0.538357	0.705416	0.280534	0.365866	0.616534	0.940168	0.707267	0.565838	0.695868	0.500544	0.45284	0.541985	0.40287	0.444956	0.622352	0.450243	0.492511	0.0600657	0.692473	0.465384			C11orf1	0.46	Correlation Coefficient	-0.0823432	0.177677	0.0333012	0.0198339	0.0676527	0.00497231	-0.0387696	-0.114967	0.18956	-0.088408	-0.130926	0.146266	-0.158698	-0.279247	0.00308703	-0.0349252	0.0444445	0.11379	0.0696827	0.130518	0.11858	0.0541593	-0.11405	0.332437	0.00376649	-0.133235	0.112117	0.0557164	-0.13885	-0.0938013	0.0470855	-0.125744	-0.107747	0.0819526	-0.0876947	-0.117602	-0.0207592	-0.0710072	-0.212734	-0.00981722	-0.134418	-0.165578	-0.0208506	-0.102073	-0.214492	0.0894311	-0.190184	-0.0628041	0.246978	0.113385
				FDR	0.987806	0.991533	0.914386	0.846345	0.992572	0.997	0.994731	0.997634	0.999832	0.808361	0.99126	0.860269	0.751768	0.784164	0.967	0.985128	0.988934	0.344495	0.994448	0.889704					Sig. (2-tailed)	0.648705	0.60121	0.886053	0.837803	0.604425	0.975386	0.807413	0.649643	0.398159	0.554565	0.582187	0.485392	0.286671	0.233135	0.988315	0.815716	0.852402	0.588103	0.641629	0.583373	0.572385	0.717677	0.632102	0.104451	0.979954	0.575488	0.593636	0.703766	0.537731	0.655611	0.748007	0.577127	0.608196	0.575615	0.697969	0.575578	0.901548	0.793847	0.354531	0.953353	0.619669	0.473197	0.901116	0.706801	0.350474	0.568472	0.449712	0.775888	0.110341	0.654178
	ARHGEF10	cg11589287	0.04	Effect size	-0.000287858	-0.00276528	0.000853945	-0.000434689	0.0014169	-8.15859e-05	0.000116859	-7.78334e-05	-0.000146037	-0.000283172	-3.20645e-05	0.000967999	0.000950327	0.000534824	-6.11476e-05	-0.000335619	-0.000140174	0.00548112	-0.00131291	-0.0148077			C12orf57	0.32	Correlation Coefficient	-0.217908	-0.533031	0.128634	-0.0137187	0.0388666	-0.0718804	-0.0464098	-0.051787	0.173669	0.00630659	0.218209	-0.0488838	-0.015001	0.2717	-0.207603	0.0830559	0.260641	0.21678	-0.0920414	0.102603	-0.117035	-0.10426	0.00830824	-0.110296	0.0735334	0.32249	-0.0701215	0.172521	0.205725	-0.0705448	0.240648	0.24639	-0.0914099	0.217366	0.260821	-0.112975	-0.0142095	-0.0650899	-0.329773	0.0110306	0.159529	-0.312386	0.00186558	0.0946762	-0.304632	0.0890275	-0.138898	-0.244808	0.164916	-0.123528
				Std. Error	0.000898488	0.00233679	0.00043136	0.00371772	0.00532704	0.000460981	0.000315507	0.000381941	0.000381091	0.000304638	0.000317804	0.00103838	0.00103668	0.000547455	0.00142155	0.00102782	0.000634994	0.00196918	0.0149325	0.025217					Sig. (2-tailed)	0.223138	0.091341	0.578418	0.88741	0.766169	0.655161	0.770401	0.838294	0.439563	0.966441	0.355365	0.816504	0.920282	0.246536	0.319359	0.578874	0.267047	0.297945	0.538343	0.666868	0.577435	0.485537	0.972268	0.599685	0.623277	0.165521	0.739083	0.235865	0.358362	0.737562	0.0957876	0.269002	0.66388	0.133541	0.241045	0.590796	0.932523	0.810723	0.144324	0.947595	0.555088	0.167997	0.991131	0.727262	0.179372	0.570226	0.582549	0.260241	0.290596	0.625312
				P-value	0.750232	0.270634	0.0632423	0.907065	0.791108	0.860048	0.712246	0.839131	0.702762	0.3559	0.919932	0.354384	0.362403	0.331922	0.965851	0.745305	0.826136	0.0070349	0.930208	0.565257			C19orf25	0.33	Correlation Coefficient	-0.0287866	-0.291573	-0.0809676	-0.0959009	-0.104641	-0.114014	-0.0955017	-0.0766447	0.0595922	0.0713397	0.322047	0.184758	0.0712984	0.172831	0.274746	0.0424547	0.393221	0.0547736	0.0675974	0.206716	0.239091	0.154128	0.250758	0.199694	0.0766046	0.271013	0.104797	0.212889	0.15982	0.00775217	.302*	0.146135	0.231442	0.27435	0.17256	0.0825142	0.085146	-0.254442	-0.102581	0.184542	0.0073856	0.0321771	0.150453	-0.0621313	-0.0322396	0.0690912	-0.278865	0.0397332	0.107559	-0.112437
				FDR	0.987806	0.991533	0.888689	0.993687	0.992572	0.997	0.994731	0.997634	0.999832	0.74298	0.99126	0.772122	0.732316	0.692243	0.990964	0.985128	0.988934	0.156743	0.996395	0.924565					Sig. (2-tailed)	0.873651	0.384324	0.727169	0.321207	0.422224	0.477835	0.547426	0.762442	0.792219	0.633705	0.166137	0.376621	0.633902	0.466204	0.183799	0.776912	0.0863099	0.794831	0.651656	0.381881	0.249716	0.300953	0.286256	0.338547	0.608801	0.24778	0.618107	0.141929	0.477424	0.970663	0.0347797	0.516389	0.265638	0.0564361	0.442533	0.69497	0.611267	0.34161	0.658149	0.267366	0.978343	0.889877	0.367258	0.819191	0.889664	0.659765	0.262458	0.857154	0.492384	0.656901
	ARHGEF10	cg21151461	0.045	Effect size	-0.000252767	-0.0027421	0.000722394	-0.0021023	0.00113763	-0.000183107	-0.000199826	1.59951e-05	-0.000598094	0.0001224	-0.000307038	-0.000365284	-0.000949407	-0.000366839	0.000569214	0.000181064	0.000182713	0.0066356	0.00144744	0.00519913			CCAR1	-0.19	Correlation Coefficient	0.065272	-0.318907	0.0718261	.300**	.330**	0.266149	0.105255	-0.181254	0.178776	0.113056	-0.0466516	-0.0858353	0.0438447	0.0309436	-0.255066	0.0847935	-0.147646	0.0543879	0.0783134	-0.119955	-0.0587105	0.0752083	0.0415412	-0.0286383	0.0577142	-0.0439072	-0.00732037	-0.0779211	0.0181356	0.181401	-0.184453	-0.062872	-0.018282	-0.121831	-0.00226309	0.111818	-0.304394	-0.328408	-0.323577	-0.312276	-0.409162	-0.295627	-0.319453	-0.397936	-0.309895	-0.135196	0.394258	-0.153165	-0.186619	-0.00342631
				Std. Error	0.000950503	0.00370877	0.000490829	0.00400301	0.00642347	0.000525655	0.000359557	0.000435942	0.000429229	0.000349494	0.000360741	0.00118278	0.00117601	0.000622851	0.00171807	0.00124448	0.000768172	0.00234561	0.0178184	0.0308513					Sig. (2-tailed)	0.718184	0.339136	0.757022	0.00153053	0.00944956	0.0925738	0.50708	0.471657	0.426013	0.449271	0.845155	0.683304	0.769804	0.896959	0.218504	0.570929	0.53447	0.796246	0.600809	0.614444	0.780426	0.615364	0.861952	0.89191	0.699989	0.854168	0.972296	0.594604	0.936154	0.385503	0.204528	0.781045	0.930881	0.404329	0.992025	0.594628	0.0631555	0.214282	0.152474	0.0562967	0.115557	0.193227	0.0505804	0.126889	0.171595	0.387372	0.105452	0.485349	0.230823	0.989235
				P-value	0.791564	0.48082	0.158348	0.600171	0.859985	0.72866	0.580201	0.970839	0.168032	0.727255	0.397684	0.758351	0.422183	0.557753	0.741716	0.884872	0.812911	0.00620425	0.935506	0.868285			CCDC88A	-0.44	Correlation Coefficient	-0.0930545	0.25057	-0.054849	0.0728958	0.12422	0.106599	0.105418	0.170897	0.0334851	-0.101658	-0.318285	-0.02194	-0.150358	-0.275474	-0.0787193	-0.0868786	-0.364596	0.0119576	-0.111794	-0.356849	-0.0104288	-0.0964314	-0.142751	-0.0592117	-0.248183	-.463*	-0.161433	0.0602699	0.205159	0.08915	0.0012795	0.0634384	0.0171151	0.0329853	0.117681	0.040486	0.125554	0.328408	0.0296038	0.0215096	0.0901043	0.108598	0.0477368	0.162725	0.00592157	0.000161428	0.189116	0.240322	0.000284089	0.238418
				FDR	0.987806	0.991533	0.899749	0.917909	0.992572	0.997	0.994731	0.999016	0.999832	0.924817	0.99126	0.968839	0.76582	0.849616	0.973255	0.985128	0.988934	0.156743	0.996395	0.98522					Sig. (2-tailed)	0.606507	0.457385	0.813327	0.45128	0.340177	0.507104	0.50642	0.497761	0.882396	0.49655	0.171425	0.917093	0.313073	0.239775	0.708384	0.561462	0.113992	0.954761	0.454382	0.122472	0.96054	0.519054	0.548251	0.778597	0.0925555	0.0396581	0.440754	0.6808	0.359717	0.67173	0.993038	0.77912	0.935283	0.821981	0.60197	0.847629	0.452597	0.214282	0.898638	0.898007	0.739997	0.639374	0.775949	0.547084	0.979677	0.99918	0.45231	0.269352	0.998557	0.340721
	ARHGEF10	cg25777214	0.053	Effect size	0.000240137	-0.00490997	-7.75179e-05	-0.00217548	0.0067107	-0.000382351	-0.000453971	0.000124691	-0.000129788	0.000110355	-0.00059951	0.000111947	0.000787446	0.000251099	-0.00129172	-0.000585327	-0.000481138	0.00215249	-0.0298769	-0.0683128			CD164	0.14	Correlation Coefficient	-0.194979	-0.601368	-0.115575	-0.00570723	0.0655625	-0.266149	-0.0550252	0.193683	-0.283772	-0.0908381	0.0669677	0.0746728	-0.093713	0.0777364	-0.0243104	-0.0276853	0.183051	0.134234	-0.185647	0.00905324	-0.118193	-0.283785	-0.215259	-0.0847539	-0.105925	-0.077216	-0.0670392	0.178712	-0.0294703	0.0515519	0.18435	-0.116115	0.220162	0.178968	-0.181047	0.153461	0.107126	-0.00591726	-0.0585192	0.0576899	0.0723788	-0.067706	0.100522	0.0931969	-0.0592157	0.186853	-0.235059	0.100615	0.236562	-0.0836445
				Std. Error	0.00117968	0.00429216	0.000746852	0.00479699	0.00781429	0.000644794	0.000439361	0.000535443	0.000534647	0.000429609	0.000439634	0.00143349	0.00142786	0.000755655	0.00196318	0.00142436	0.000878421	0.00302803	0.0214729	0.0390293					Sig. (2-tailed)	0.276877	0.0503382	0.617866	0.953033	0.615663	0.0925738	0.729264	0.441257	0.200609	0.54369	0.779079	0.72278	0.530957	0.744609	0.908171	0.853444	0.43983	0.522359	0.211536	0.969783	0.573646	0.0532245	0.362068	0.687095	0.478554	0.746264	0.750186	0.219219	0.896418	0.806669	0.204784	0.606845	0.290285	0.218548	0.420062	0.463938	0.52207	0.982648	0.801069	0.730822	0.789947	0.77059	0.548185	0.731376	0.798748	0.230228	0.34777	0.647826	0.126687	0.741418
				P-value	0.839656	0.285721	0.918481	0.650785	0.393671	0.55516	0.305147	0.816559	0.808927	0.798052	0.177173	0.937973	0.583031	0.740647	0.513406	0.682773	0.586176	0.479718	0.168855	0.0992154			CD34	-0.47	Correlation Coefficient	0.102762	.606*	0.195236	-0.0202465	0.0601122	-0.200899	-0.0261715	0.120146	-0.198641	0.168889	-0.0970655	0.251732	0.17144	-0.134341	0.338416	0.12331	-0.0745764	0.0883321	0.087755	-0.140325	0.0463504	0.0867476	0.0694871	-0.00657907	0.147183	-0.130207	0.297438	-0.152568	-0.152452	0.0883747	-0.1865	-0.0645713	-0.089854	-0.177487	-0.064498	0.0019279	-0.173289	-0.0946762	0.298104	-0.204507	-0.322012	0.313056	-0.20686	-0.282549	0.281603	-0.274105	-0.0502171	-0.136503	-0.0455829	0.104755
				FDR	0.993386	0.991533	0.987684	0.935629	0.992572	0.997	0.994731	0.997634	0.999832	0.924993	0.99126	0.987579	0.860389	0.936475	0.965214	0.985128	0.988934	0.74836	0.994448	0.87736					Sig. (2-tailed)	0.569309	0.0481666	0.396378	0.834476	0.645376	0.207855	0.869322	0.634882	0.37551	0.25644	0.683932	0.22479	0.249221	0.572295	0.0979875	0.408939	0.754679	0.674579	0.557505	0.555139	0.825867	0.562055	0.770976	0.975101	0.323518	0.584276	0.148747	0.295309	0.498215	0.674431	0.199461	0.775273	0.669281	0.222445	0.775521	0.992703	0.298136	0.727262	0.189347	0.218091	0.223874	0.167038	0.212727	0.289	0.216212	0.0752888	0.843138	0.534563	0.771625	0.679114
	ARHGEF10	cg11407612	0.056	Effect size	0.00103479	-0.00427151	0.000459371	-0.00202755	0.00811583	-0.000652928	-0.000400008	2.84644e-06	-0.00064262	-0.000675878	-0.00042152	0.00274526	0.00289784	0.00157339	0.000616407	0.00112829	0.000553289	0.00497838	-0.00659529	-0.0157046			CD52	1.01	Correlation Coefficient	-0.0820085	-.820**	-0.22462	-0.157772	-.256*	0.116718	0.227822	-0.0797519	.478*	0.101079	0.314522	0.294842	0.122383	0.315474	0.185608	0.0717038	0.197364	0.308584	0.182751	0.425502	0.33913	0.00521878	-0.0211483	0.104491	0.125105	0.267985	0.0901562	-0.0718327	-0.167754	-.407*	0.0879271	-0.0470124	-0.146256	0.0219051	-0.101273	-0.317333	-0.01865	0.0325449	-.657**	0.0491964	0.166914	-0.374059	-0.00208506	0.143494	-.557**	.311*	0.250017	-0.209561	0.1897	-0.138072
				Std. Error	0.00110744	0.00431856	0.000507994	0.00521335	0.00853443	0.000749151	0.000513709	0.000624204	0.000618407	0.000494117	0.000516745	0.0016523	0.00164547	0.00086858	0.00225208	0.0016237	0.00100427	0.00326535	0.0238081	0.0392506					Sig. (2-tailed)	0.650042	0.00199436	0.327633	0.101323	0.0462704	0.467386	0.146763	0.753089	0.0242962	0.499016	0.176826	0.152496	0.412496	0.175449	0.37439	0.631969	0.40425	0.133399	0.218876	0.0614265	0.0972358	0.972227	0.929481	0.619138	0.402097	0.25331	0.668231	0.623793	0.455535	0.0434733	0.547996	0.835424	0.485423	0.881242	0.653834	0.122178	0.911509	0.90476	0.00119993	0.769282	0.536669	0.0948267	0.990088	0.595993	0.00867701	0.0425975	0.317025	0.337214	0.223075	0.584816
				P-value	0.35532	0.35158	0.377789	0.697846	0.345207	0.386516	0.438878	0.996375	0.302414	0.175863	0.417508	0.101028	0.0825258	0.0743011	0.785375	0.490159	0.583993	0.132208	0.782645	0.694365			CD63	0.26	Correlation Coefficient	-0.264268	-0.583145	0.073132	-0.143942	-0.0822309	-0.174816	-0.0109725	0.191612	-0.213397	-0.173692	0.0933033	-0.0600462	-0.161884	0.236228	-0.219951	-0.114853	0.088889	0.0362586	-0.104611	-0.0460206	0.217847	-0.217449	-0.253779	0.000774009	-0.167985	-0.039365	-0.223079	0.197642	0.032304	-0.318227	0.191055	-0.03002	-0.208881	0.214098	-0.0509195	-0.293427	.363*	0.0325449	-0.070223	0.291538	0.08715	0.0429028	.342*	0.112428	-0.0572418	.381*	0.0491487	0.0307612	.407**	-0.0788097
				FDR	0.987806	0.991533	0.914386	0.945329	0.992572	0.997	0.994731	0.999558	0.999832	0.562185	0.99126	0.455388	0.502892	0.432479	0.973255	0.985128	0.988934	0.452322	0.994448	0.981977					Sig. (2-tailed)	0.137244	0.0596956	0.752736	0.13537	0.528678	0.274308	0.945017	0.446252	0.340317	0.242966	0.69561	0.775554	0.276982	0.316003	0.290759	0.442046	0.709397	0.863384	0.48406	0.847225	0.295515	0.142037	0.280295	0.99707	0.259032	0.869122	0.283778	0.173434	0.886518	0.121071	0.188507	0.894497	0.316321	0.139626	0.82195	0.154567	0.0252341	0.90476	0.762293	0.075744	0.748261	0.853503	0.0352998	0.678471	0.805331	0.0117987	0.846437	0.889189	0.00674136	0.755922
	ARHGEF10	cg25389250	0.045	Effect size	0.000486139	4.81719e-05	0.000688534	-0.00553341	0.00905372	-0.00100075	-0.000729328	-0.000352662	-0.000700624	-0.0003643	-0.000934551	0.00111829	0.00135751	0.000690382	-0.000354406	-8.01721e-05	-0.000101346	0.00310046	-0.00145822	-0.00774134			CD93	-0.42	Correlation Coefficient	0.145607	0.551254	-0.018283	-0.0133153	0.110514	-0.191303	-0.0553504	0.101502	-0.150967	-0.0300865	-0.265613	0.0546574	-0.0261215	-0.132076	0.0389738	-0.0063711	-0.251601	0.07136	-0.178638	-0.270843	-0.203942	-0.0573485	-0.104231	-0.0971381	-0.176909	-0.175629	-0.249278	0.0416466	0.231795	-0.0220937	0.057731	0.107052	0.14859	0.0436059	0.217822	0.0566803	-0.0586142	-0.13018	0.1432	-0.165569	-0.385528	0.122675	-0.131249	-0.338763	0.118431	-0.161428	-0.0341904	0.174954	-0.140636	0.000361304
				Std. Error	0.000870889	0.00311396	0.000644458	0.00410151	0.00685548	0.000562665	0.000384216	0.000475025	0.000468613	0.000380149	0.000380234	0.00130866	0.00130303	0.000689045	0.00182684	0.00132258	0.000816566	0.00266751	0.0193186	0.0308039					Sig. (2-tailed)	0.418792	0.0787893	0.937304	0.890699	0.396499	0.230855	0.727725	0.688597	0.50246	0.840891	0.257696	0.795257	0.86164	0.578845	0.853259	0.966098	0.284584	0.734636	0.229598	0.248089	0.328158	0.701801	0.661883	0.644139	0.234212	0.458907	0.229494	0.776316	0.299281	0.916514	0.693571	0.635374	0.47841	0.766082	0.330156	0.787846	0.726674	0.630848	0.535754	0.320505	0.140283	0.596283	0.432189	0.199319	0.609146	0.30106	0.892863	0.424611	0.368375	0.998865
				P-value	0.579596	0.988036	0.299462	0.179171	0.191319	0.0797775	0.0619116	0.460397	0.139515	0.341301	0.0165319	0.395684	0.301034	0.319775	0.846918	0.951891	0.901696	0.249362	0.940063	0.804773			CDH5	-0.45	Correlation Coefficient	.527**	.861***	0.184136	0.0339142	0.178193	-0.177346	-0.0776205	0.0559299	-0.246314	0.0591894	-0.424379	0.236721	0.0834034	-0.319248	0.336101	0.0215459	-0.292279	0.00115719	-0.0174931	-0.306301	-0.0185401	-0.106347	-0.26964	-0.0712088	0.0267131	-0.321733	0.21807	-0.0999211	0.147918	0.0162796	-0.113619	0.14217	0.0649594	-0.123465	0.177087	0.0547524	-0.155638	0.19527	0.194146	-0.135345	0.220091	0.117983	-0.155831	0.21598	0.132906	-.335*	-0.269249	-0.0807481	-0.166742	0.141018
				FDR	0.987806	0.996908	0.914386	0.834051	0.992572	0.997	0.994731	0.997634	0.999832	0.7354	0.99126	0.820834	0.690606	0.686744	0.973255	0.99494	0.988934	0.619434	0.996395	0.981977					Sig. (2-tailed)	0.00164559	0.000663068	0.424282	0.726269	0.169452	0.267314	0.625128	0.825539	0.269154	0.692694	0.0621886	0.254581	0.577281	0.170061	0.100454	0.885698	0.211126	0.99562	0.907093	0.189029	0.929907	0.476794	0.250278	0.735178	0.858538	0.166573	0.295008	0.494541	0.511227	0.938436	0.436966	0.527955	0.757706	0.398008	0.430471	0.794909	0.350782	0.46861	0.399073	0.41783	0.412749	0.610512	0.35018	0.421749	0.565754	0.0281179	0.279951	0.714173	0.285211	0.57675
	ARHGEF10	cg17717972	0.028	Effect size	6.78039e-05	-0.000568711	0.000132985	-0.00286298	4.87571e-05	-0.000122708	-0.000114896	6.77143e-05	-2.78141e-05	-0.000162407	-0.000235358	0.000564026	0.000953467	0.00042328	0.000297469	0.000112153	0.000102168	0.00157202	-0.00645673	-0.0204868			CGA	0.45	Correlation Coefficient	-0.0522176	-0.437359	0.0600728	-0.181157	-0.0593185	-.348*	-0.0444591	0.00621444	0.0488088	-0.130587	-0.0443943	0.203233	-0.163853	-0.00226417	-0.000771758	-0.0432076	0.0497176	0.285826	-0.0500464	-0.0769525	0.248747	-0.279031	-0.313447	-0.0104491	-0.198001	-0.205909	-0.124446	0.0941908	0.0141684	-0.375593	0.0917656	-0.103087	-0.29329	0.116572	-0.0910893	-0.350493	0.167073	-0.109469	-0.167296	0.153435	-0.0162483	-0.00737392	0.172621	-0.0192311	-0.139486	.357*	0.145309	-0.256343	.477**	0.0979394
				Std. Error	0.000500033	0.00186973	0.000257168	0.00249411	0.00402274	0.000341393	0.000233647	0.000283028	0.000282716	0.000226346	0.000233811	0.000763182	0.000756284	0.000401013	0.00109202	0.000790747	0.000488155	0.00154694	0.0111481	0.015775					Sig. (2-tailed)	0.772889	0.178561	0.795894	0.0594085	0.649751	0.0257078	0.779807	0.980475	0.829223	0.381624	0.852567	0.329877	0.271101	0.992441	0.997079	0.77306	0.835108	0.166035	0.738326	0.747103	0.230521	0.0575196	0.178391	0.960463	0.182162	0.383782	0.55339	0.519738	0.950101	0.0642813	0.530592	0.648017	0.154769	0.425066	0.68684	0.085848	0.316069	0.686526	0.468553	0.357727	0.952375	0.974693	0.300032	0.943644	0.546493	0.0187144	0.565086	0.237731	0.00121073	0.699036
				P-value	0.892771	0.768762	0.611373	0.252692	0.990367	0.720384	0.624478	0.811632	0.921919	0.475513	0.317687	0.462316	0.211535	0.294763	0.786372	0.887751	0.83502	0.313296	0.564471	0.212459			CGRRF1	0.38	Correlation Coefficient	-0.288703	-0.241458	-0.323218	-0.0924376	-0.131813	-0.00872335	0.0857484	0.27965	0.0278097	0.25614	0.395034	0.298306	0.205381	0.38038	0.0845075	.333*	.561*	0.339442	0.198158	0.33497	0.118966	0.0636111	-0.0317224	0.131194	0.15686	0.242246	0.149104	0.0199024	0.0935115	-0.163571	0.157327	0.155764	0.0692382	0.0955348	0.10976	-0.0636208	-0.153751	0.13018	-.585**	-0.00860385	0.332352	-.488*	-0.0945957	0.267756	-.538*	-0.153034	-.660**	-.433*	0.192636	-0.08276
				FDR	0.993386	0.991533	0.940678	0.834051	0.997284	0.997	0.994731	0.997634	0.999832	0.801722	0.99126	0.851033	0.614705	0.651723	0.973255	0.985128	0.988934	0.680446	0.994448	0.87736					Sig. (2-tailed)	0.103221	0.474435	0.152956	0.339073	0.311241	0.956831	0.58924	0.261062	0.902227	0.0822378	0.0847417	0.147508	0.166077	0.098036	0.68796	0.0220241	0.010037	0.0969088	0.181808	0.148832	0.571126	0.670995	0.894379	0.531905	0.292362	0.303465	0.47687	0.892032	0.678937	0.434646	0.28032	0.488815	0.74226	0.513772	0.626796	0.762557	0.356726	0.630848	0.00539136	0.959113	0.208501	0.0248067	0.57213	0.31605	0.0119652	0.327222	0.00285952	0.0389235	0.215861	0.744066
	ARHGEF10	cg27134322	0.038	Effect size	0.000721345	-0.00274954	0.000318475	-0.000660497	0.00496254	0.000125941	9.61087e-05	0.000237648	2.70279e-05	-0.000253069	-7.51266e-06	-8.19727e-05	-0.000398572	-0.000134139	0.00161634	0.00125297	0.000800522	0.006448	0.00563561	0.0172631			CHCHD1	0.3	Correlation Coefficient	0.21272	0.00455582	-0.151488	-0.0980799	-0.168722	0.00165744	0.0580325	0.0590372	0.077186	-0.0915324	-0.3845	0.28214	-0.0253106	-0.15019	0.233457	-0.0933655	-0.215443	0.217166	-0.130561	-0.40815	0.139437	-0.271144	-.559*	-0.0255423	0.168855	-0.0643467	0.354845	0.260368	.601**	-0.125198	.334*	0.42028	0.0847973	.313*	.498*	-0.0578371	-0.143316	0.165683	-.715***	-0.141302	0.326443	-.654**	-0.156818	0.275153	-.677***	-0.0485091	-0.229717	-.496*	.374*	0.205828
				Std. Error	0.000904022	0.0037398	0.000444597	0.00351669	0.00542917	0.000460032	0.000315061	0.000380303	0.000380825	0.000304492	0.000317274	0.00102396	0.00102103	0.000539963	0.00148095	0.00107005	0.000660125	0.0019893	0.0153535	0.0266682					Sig. (2-tailed)	0.234626	0.989393	0.512149	0.310283	0.193657	0.991794	0.715073	0.815999	0.732794	0.540601	0.0941543	0.171804	0.865895	0.527373	0.261382	0.532489	0.361648	0.297065	0.38172	0.0740164	0.506209	0.0652531	0.0104132	0.903539	0.25654	0.787532	0.0817629	0.0707889	0.00311151	0.550979	0.0188494	0.0514751	0.686943	0.0283205	0.0183749	0.783616	0.390677	0.53972	0.000272753	0.39744	0.2172	0.00129247	0.347097	0.302346	0.000749022	0.757395	0.359151	0.0160758	0.0135001	0.412563
				P-value	0.429297	0.483204	0.482983	0.851253	0.364121	0.785094	0.761261	0.534134	0.943628	0.408816	0.981178	0.936419	0.697438	0.804524	0.280025	0.246862	0.230629	0.00187792	0.714769	0.526599			CHP1	-0.49	Correlation Coefficient	0.316318	-.806**	-0.237026	0.0452452	0.113663	-0.107908	0.0395824	-0.0911451	0.237801	.328*	0.142212	0.0515782	0.261389	0.209813	-0.00385879	.318*	0.0708099	0.178207	.299*	0.0844969	0.0760918	0.0964894	-0.0120847	-0.0750788	0.206519	0.198339	0.167213	-0.26134	0.337775	-0.246907	-.290*	0.12008	-0.245445	-.308*	0.211599	-0.301524	-.384*	0.142014	-0.189327	-0.236496	0.373711	-0.117312	-.324*	0.315094	-0.150671	-.401**	-0.0384642	-0.15701	-.424**	-0.0454353
				FDR	0.987806	0.991533	0.914386	0.976795	0.992572	0.997	0.994731	0.997634	0.999832	0.777741	0.993921	0.987579	0.891407	0.957828	0.965214	0.985128	0.988934	0.117741	0.994448	0.909478					Sig. (2-tailed)	0.0729068	0.0027148	0.300895	0.64038	0.383099	0.501874	0.803454	0.719083	0.286577	0.0245599	0.549777	0.806572	0.0759417	0.374629	0.985395	0.0295541	0.766731	0.394064	0.0413109	0.723201	0.717721	0.518802	0.959671	0.721332	0.16369	0.401884	0.424343	0.0697055	0.124191	0.234101	0.0431096	0.594532	0.23697	0.0312617	0.344497	0.142981	0.0173456	0.599827	0.411105	0.152853	0.153906	0.612556	0.0474791	0.23455	0.514453	0.00777036	0.879558	0.474325	0.00464975	0.857923
	ARHGEF10	cg12502286	0.047	Effect size	-0.000649209	-0.000917721	-0.000514451	0.00202408	-0.00918634	0.000892539	0.000271859	0.000529194	0.000159403	0.000761924	5.23749e-05	-0.00174867	-0.000853648	-0.000725071	0.00179125	0.000183393	0.000427654	0.00427213	0.00232852	-0.00133091			CIAO2B	0.26	Correlation Coefficient	-0.0463599	-0.104784	0.161282	-0.0944683	-0.160017	-0.10817	-0.0848543	0.0269292	-0.0368904	-0.132149	-0.0805117	0.105851	-0.198604	-0.17736	-0.0582677	-0.0465669	0.0655368	0.249953	-0.274502	-0.347041	0.0135189	-0.0913866	0.0725083	-0.0774009	-0.0876722	-0.077216	-0.0547102	0.193498	0.255031	-.398*	0.274376	0.0713682	-0.137309	0.2431	0.133522	-0.328515	0.0563939	0.00295863	-.485*	0.0446739	0.135895	-0.390818	0.0447739	0.109469	-.469*	0.00330927	-0.251086	-.481*	0.251827	-0.108895
				Std. Error	0.000950803	0.00270385	0.000400061	0.00458878	0.00696036	0.000584009	0.000405495	0.000487949	0.000491056	0.000383947	0.000409364	0.00129295	0.00130316	0.000685423	0.00192741	0.00140604	0.000866343	0.00268345	0.0196054	0.0247144					Sig. (2-tailed)	0.797807	0.759141	0.484911	0.328522	0.217996	0.500831	0.593142	0.915529	0.870529	0.375905	0.735798	0.614559	0.180807	0.45442	0.782043	0.755938	0.783691	0.228194	0.0618646	0.133841	0.948862	0.541249	0.76129	0.713064	0.557878	0.746264	0.795064	0.182811	0.252025	0.0489881	0.0564118	0.752299	0.512784	0.0923504	0.553596	0.108859	0.736652	0.991324	0.0257223	0.789992	0.615791	0.0798202	0.789532	0.686526	0.0319251	0.983197	0.314892	0.0200672	0.103301	0.667109
				P-value	0.498395	0.743038	0.214763	0.659729	0.191601	0.131077	0.50485	0.281961	0.746471	0.0512425	0.898572	0.180521	0.514547	0.293712	0.35692	0.896719	0.623606	0.116231	0.905824	0.95772			CKAP5	-0.26	Correlation Coefficient	-0.122009	0.177677	0.275551	0.131238	0.153297	0.138178	0.108506	0.208184	-0.194668	-0.264646	-0.264108	-.516**	-0.141265	-0.126039	-0.263555	-0.282355	-0.283993	-.570**	-0.200591	-0.102603	-.422*	-0.243717	-0.215259	-0.345208	-0.24065	-0.319462	-0.347525	-0.115475	-0.354777	0.0945765	-0.119096	-0.249789	0.100356	-0.130358	-0.312306	0.0890691	0.160301	0.100593	0.260238	0.0550426	-0.141803	0.290264	0.107655	-0.056214	0.299368	0.103475	0.212621	0.198666	-0.0771212	-0.0573432
				FDR	0.987806	0.991533	0.913824	0.942471	0.992572	0.997	0.994731	0.997634	0.999832	0.45616	0.99126	0.578249	0.843165	0.651723	0.965214	0.985128	0.988934	0.441916	0.994448	0.999009					Sig. (2-tailed)	0.49879	0.60121	0.226666	0.173746	0.238198	0.388934	0.493973	0.407116	0.385327	0.07223	0.260504	0.008257	0.343565	0.596467	0.203032	0.0544881	0.224955	0.00294995	0.176394	0.666868	0.0357199	0.0987703	0.362068	0.0910124	0.103222	0.169757	0.0887201	0.429467	0.105206	0.652939	0.415041	0.26224	0.633148	0.371981	0.157062	0.672012	0.336357	0.710878	0.254576	0.742745	0.600374	0.201813	0.520007	0.836183	0.187386	0.509052	0.39696	0.363487	0.623039	0.821197
	ARHGEF10	cg08425050	0.048	Effect size	-0.00144154	0.00104809	0.000200739	0.00246859	0.00575339	1.34453e-05	-0.00030895	0.000113937	-0.000249834	0.000776233	-0.000465869	-0.00142691	-0.00181383	-0.000903725	0.000904058	-0.000819155	-0.000131771	0.00753227	0.00538583	-0.000609086			CLIC3	0.32	Correlation Coefficient	-0.313975	-.633*	0.193278	-.194*	-0.22378	-0.085576	-0.0278784	0.0890736	-0.112374	-0.0801921	-0.0842739	-0.0454196	-0.116591	-0.0241511	-0.254294	-0.0203875	-0.0625237	0.175121	-0.0923889	-0.00301775	-0.065663	-0.0755563	-0.0354989	-0.0116101	-0.123831	0.0317948	-0.238875	0.125451	0.0249364	0.119771	0.165567	0.104787	0.112415	0.151242	0.0854316	0.0886835	0.202041	0.144973	-0.0516346	0.297495	0.319058	0.119994	0.273691	0.313615	0.0789542	0.105574	-0.186979	-0.107664	0.0654136	-0.0891577
				Std. Error	0.00110107	0.00441765	0.000606955	0.00445037	0.00740183	0.000611521	0.000417189	0.00050652	0.000505065	0.000395543	0.000417721	0.00137518	0.00136616	0.000723015	0.00201236	0.00145486	0.000900833	0.00272394	0.0206321	0.0444061					Sig. (2-tailed)	0.0751725	0.0364754	0.401227	0.0427813	0.0829742	0.594736	0.86088	0.725231	0.618558	0.592076	0.723904	0.829313	0.435125	0.919497	0.219948	0.891805	0.793425	0.402437	0.536803	0.989926	0.75516	0.613726	0.881885	0.956074	0.406947	0.894139	0.250155	0.390401	0.912289	0.568505	0.255572	0.642587	0.592651	0.299574	0.705422	0.673355	0.223812	0.592168	0.824097	0.0696875	0.228395	0.604397	0.0963716	0.236873	0.733713	0.500451	0.457529	0.624863	0.676859	0.724981
				P-value	0.197413	0.818425	0.744666	0.579866	0.43985	0.982523	0.461515	0.8227	0.622437	0.0538035	0.268663	0.302967	0.188534	0.215426	0.655081	0.575775	0.884258	0.00739603	0.794886	0.989226			CLTA	0.19	Correlation Coefficient	0.0543934	-0.145786	0.103168	-0.157531	-0.209916	0.0583592	-0.22579	-0.377009	-0.132805	-.343*	-0.215199	-0.296382	-.316*	-0.285285	-0.227669	-.290*	-0.146893	-0.191322	-0.199491	-0.0513017	-0.156819	-0.0557829	0.0959224	-0.158672	-0.240881	-0.333846	-0.154113	.283*	0.128082	0.14264	.366**	0.327954	0.165705	.364*	0.268176	0.174282	0.114342	-0.115387	-0.0901884	0.291979	0.209751	0.120664	0.222772	0.125742	0.0250022	0.24537	-0.0662439	0.109587	.390**	0.0609431
				FDR	0.987806	0.991533	0.984474	0.904591	0.992572	0.997	0.994731	0.997634	0.999832	0.45616	0.99126	0.726754	0.590345	0.592566	0.969714	0.985128	0.988934	0.156743	0.994448	0.999009					Sig. (2-tailed)	0.763689	0.668862	0.656307	0.101853	0.104433	0.717028	0.150499	0.123015	0.555746	0.018121	0.362204	0.150264	0.0304093	0.222761	0.273728	0.0482381	0.53658	0.359595	0.178829	0.829926	0.454098	0.70958	0.687473	0.448714	0.10288	0.150285	0.462019	0.0490272	0.570007	0.496392	0.00977026	0.136219	0.428593	0.010192	0.227551	0.40473	0.494257	0.670448	0.697438	0.0752817	0.43558	0.602364	0.178836	0.642636	0.914333	0.112753	0.79397	0.618657	0.00969728	0.81016
	ARHGEF10	cg03142846	0.03	Effect size	-8.28623e-05	-0.00160022	-0.00024212	-0.00239638	0.00218145	-5.52063e-06	3.93931e-05	2.13354e-05	-0.000122421	-0.000111984	0.000127823	0.000709787	0.000813581	0.000424771	-0.000208778	-0.000202125	-0.00011876	0.00380261	-0.0115107	-0.00928393			CLU	0.58	Correlation Coefficient	-.438*	-.724*	-0.116228	-0.142699	-0.174595	0.0150914	-0.179218	-0.18229	-0.183317	0.00977811	0.229496	0.169746	0.0122788	0.264908	0.107274	0.0774957	0.28098	0.26191	-0.12332	0.247455	-0.150252	-0.0289932	-0.0105741	-0.0630817	-0.0229466	0.146862	-0.053169	0.0958792	0.0396716	-0.193417	0.190441	0.17219	-0.100356	0.14777	0.121641	-0.171969	0.180838	0.136097	0.0640269	0.282162	0.400299	0.146138	0.249658	0.352077	0.136196	-0.076759	-0.28955	-.507*	0.176055	-0.0812419
				Std. Error	0.000917581	0.00259455	0.000423758	0.00300984	0.00465392	0.000397254	0.000272061	0.000329156	0.000328352	0.000263777	0.000273389	0.000888673	0.000885768	0.000468198	0.00117866	0.000852848	0.000526636	0.00176037	0.0129859	0.0225332					Sig. (2-tailed)	0.010693	0.0116966	0.615869	0.138811	0.178372	0.925388	0.256108	0.469084	0.414159	0.947989	0.330391	0.417256	0.934714	0.25901	0.609779	0.604628	0.230127	0.20597	0.408897	0.29286	0.473445	0.846602	0.964709	0.764513	0.878321	0.536667	0.800722	0.512248	0.860857	0.354258	0.189958	0.443528	0.633148	0.310935	0.589713	0.411092	0.277253	0.615261	0.78276	0.0861014	0.124442	0.52733	0.130626	0.181102	0.556086	0.624677	0.24384	0.0135621	0.258771	0.748616
				P-value	0.928464	0.554535	0.574819	0.427086	0.640854	0.988953	0.885301	0.948509	0.710432	0.672512	0.6416	0.427126	0.361465	0.367345	0.86008	0.813571	0.822453	0.0344562	0.378668	0.685798			CNIH4	0.37	Correlation Coefficient	-0.138243	-0.496584	-0.285346	-0.101668	-0.187904	-0.106338	-0.0989967	-0.114967	0.0454035	-0.0426997	0.149737	0.28291	-0.0180128	0.222643	0.188695	-0.00805075	0.265914	0.192865	-0.0731002	0.111657	0.147549	-0.234091	-0.342904	0.0673388	0.102391	0.291453	0.15604	0.215856	0.248797	-0.206595	0.208251	0.0866614	-0.122917	0.232684	0.190665	-0.202815	0.0153196	-0.313615	-0.210669	0.0531674	-0.1743	-0.00938499	0.0447739	-0.242608	-0.0855337	0.180638	-0.210485	-0.288386	.352*	0.0238691
				FDR	0.993386	0.991533	0.929377	0.858574	0.992572	0.997	0.994731	0.997634	0.999832	0.90094	0.99126	0.829679	0.732316	0.729511	0.973255	0.985128	0.988934	0.305407	0.994448	0.981977					Sig. (2-tailed)	0.442952	0.120235	0.209909	0.292827	0.147012	0.508153	0.532795	0.649643	0.840985	0.775658	0.528634	0.170588	0.904345	0.345428	0.366354	0.957168	0.257138	0.355659	0.625331	0.639312	0.481532	0.113256	0.138853	0.749105	0.493435	0.21248	0.456371	0.136327	0.264202	0.321766	0.151024	0.701368	0.558314	0.107636	0.395362	0.330894	0.927265	0.236873	0.359332	0.751227	0.518528	0.967794	0.789532	0.365283	0.712396	0.246381	0.401833	0.182045	0.0205218	0.925101
	ATP2B2	cg04104871	0.022	Effect size	9.18738e-05	-0.00107065	-0.000431444	-0.00152816	-0.00103224	-0.000202407	3.2873e-05	-0.000227469	-8.1034e-05	-0.000296668	0.000111725	9.07519e-05	0.000259457	9.77254e-05	0.000294816	0.000242878	0.000151481	0.00208777	0.00538743	-0.0043494			COA5	0.32	Correlation Coefficient	-.348*	-0.578589	0.037219	-0.101418	-0.00209017	-.328*	-0.00910314	0.0600729	-0.136211	0.00619088	0.192626	-0.0315627	-0.0289016	0.212832	-0.236544	0.0929022	0.163465	0.253424	-0.104437	0.0580916	-0.199307	-0.0407064	-0.0430518	-0.0464405	0.0230045	0.145348	-0.0658834	0.0390884	-0.0521398	-0.0166672	0.105021	0.0141604	0.0416207	0.0623963	-0.0577087	-0.0323888	-0.0986894	-0.213021	-0.273319	-0.0578002	-0.0457907	-0.259428	-0.0782445	-0.0695278	-0.297394	0.201462	-0.244675	0.0205075	0.159885	-0.390152
				Std. Error	0.000417622	0.00133068	0.00020928	0.00166394	0.00283268	0.000239003	0.00016452	0.00019716	0.000198548	0.00015564	0.000165057	0.000542411	0.000540644	0.00028596	0.000757807	0.000548225	0.000338501	0.00106619	0.00783665	0.0139084					Sig. (2-tailed)	0.0474561	0.0622073	0.872747	0.294023	0.987245	0.0365621	0.954373	0.812825	0.545565	0.967057	0.415849	0.880945	0.847081	0.367636	0.254947	0.534534	0.491061	0.221584	0.48479	0.807796	0.339505	0.785878	0.85698	0.825534	0.878016	0.54092	0.754363	0.789733	0.817751	0.936973	0.472658	0.95013	0.843409	0.67017	0.798653	0.877852	0.555538	0.428289	0.230604	0.730327	0.866275	0.256112	0.640546	0.798059	0.190453	0.195156	0.327815	0.926003	0.305765	0.109459
				P-value	0.826918	0.444309	0.0539939	0.359767	0.716758	0.400033	0.842224	0.25265	0.684458	0.0608628	0.500773	0.8676	0.632771	0.733552	0.698806	0.65955	0.656335	0.0545058	0.494235	0.758535			COA6	0.33	Correlation Coefficient	0.036318	-0.323463	-0.233108	-0.165389	-0.0889248	-0.262834	0.134353	0.120146	0.22418	0.12943	0.115877	.415*	0.115664	0.130567	0.225739	0.0973619	0.231262	0.341371	0.149734	0.129763	0.339903	0.193906	0.146527	0.377329	0.0853544	-0.0613186	0.277404	-0.0201582	0.0062341	-0.300397	0.0626442	-0.0107619	-0.208881	0.0560648	0.0113154	-0.263737	-0.0833698	-0.30178	-.463*	0.0927672	0	-0.26345	0.013059	-0.0828417	-0.335555	-0.0253442	-0.383573	-.441*	0.108826	-0.301123
				FDR	0.991977	0.991533	0.888689	0.846345	0.992572	0.997	0.994731	0.997634	0.999832	0.469737	0.99126	0.976678	0.877167	0.936475	0.973255	0.985128	0.988934	0.326977	0.994448	0.981977					Sig. (2-tailed)	0.84097	0.33189	0.30919	0.0856759	0.49555	0.0968641	0.39628	0.634882	0.31588	0.385894	0.626618	0.038961	0.438809	0.58323	0.277925	0.515011	0.326579	0.0949056	0.315109	0.58557	0.0964277	0.191554	0.537606	0.0629604	0.568375	0.797326	0.179423	0.890653	0.978034	0.144556	0.668935	0.962089	0.316321	0.701999	0.96014	0.202709	0.618748	0.255982	0.034702	0.579614	1	0.248548	0.937975	0.760357	0.136999	0.87184	0.116104	0.0352143	0.487268	0.224644
	ATP2B2	cg00463890	0.027	Effect size	2.30444e-05	-0.00106532	0.000285951	-0.000413799	-0.00124611	5.93111e-05	0.000169657	-9.452e-05	-0.000112551	-0.000210099	0.000117518	0.00030958	-0.000252509	1.5623e-05	0.00104573	0.000273455	0.000313105	0.00278481	0.00660115	0.0380082			COL6A3	-0.76	Correlation Coefficient	-0.103264	0.232347	0.219396	-0.0316773	0.072125	-0.172461	0.0334053	0.155361	-0.200343	.297*	0.0082769	0.188222	0.21876	0.067925	0.0628983	0.269208	-0.172505	0.204051	.339*	0.169748	0.0981083	0.141139	-0.0362541	-0.0371524	0.141968	-0.0651037	0.188403	-.395**	0.0629078	-0.244581	-0.268336	0.208441	-0.0984116	-.357*	0.18331	-0.186235	-.490**	0.0473381	-0.222373	-.401*	0.0664704	-0.178985	-.483**	0.0325449	-0.225677	-.357*	0.0106845	-0.281978	-0.262509	0.133023
				Std. Error	0.00066991	0.00226755	0.00038601	0.00258729	0.00426219	0.000362623	0.000247577	0.00030031	0.000299782	0.000239798	0.000249599	0.000804125	0.000802924	0.000424639	0.0010093	0.000736878	0.000453558	0.00161509	0.0118111	0.0258108					Sig. (2-tailed)	0.567414	0.491765	0.339301	0.743676	0.580688	0.280926	0.833655	0.538174	0.371347	0.0425979	0.972373	0.367579	0.13959	0.775998	0.765179	0.0672735	0.46706	0.327893	0.0196317	0.474315	0.640818	0.343999	0.87939	0.860049	0.341145	0.785088	0.367108	0.00496868	0.780924	0.238678	0.0622914	0.351913	0.639781	0.0117055	0.414176	0.372748	0.00179669	0.861796	0.332622	0.0126564	0.806779	0.437578	0.0021201	0.90476	0.3253	0.0188869	0.966437	0.192389	0.0890121	0.598749
				P-value	0.972718	0.651029	0.468377	0.87313	0.770954	0.870562	0.495503	0.753922	0.7085	0.384033	0.63927	0.701395	0.754073	0.970755	0.304863	0.712043	0.492999	0.0894166	0.578153	0.160265			COMMD6	0.46	Correlation Coefficient	-0.133891	-0.551254	-0.324523	-0.137896	-0.217669	0.0163999	0.0268218	-0.284828	0.220207	0.118784	0.157261	0.381062	0.101995	0.0724533	0.316035	0.0967828	0.265914	0.276954	0.0415895	0.168994	0.152956	-0.00997366	-0.0324777	-0.0309603	0.190584	0.144591	0.308997	0.0276791	0.197224	-0.325591	0.0300426	0.0572079	-0.343079	0.0532054	0.136917	-0.336612	0.0343026	0.0680485	-0.362819	0.100378	0.290993	-0.407577	0.067929	0.218939	-0.396087	-0.0539976	-0.259633	-.683***	0.266053	0.00587822
				FDR	0.993386	0.991533	0.914386	0.98704	0.992572	0.997	0.994731	0.997634	0.999832	0.756428	0.99126	0.94652	0.90656	0.991085	0.965214	0.985128	0.988934	0.407255	0.994448	0.87736					Sig. (2-tailed)	0.457576	0.0787893	0.151208	0.15274	0.0919602	0.918939	0.866104	0.251961	0.324756	0.426477	0.507876	0.0601917	0.495113	0.761466	0.123797	0.517526	0.257138	0.180158	0.781346	0.476311	0.465427	0.946951	0.891879	0.883202	0.199423	0.543053	0.132853	0.850259	0.378993	0.112233	0.837638	0.800367	0.0931573	0.716545	0.543464	0.0999054	0.838	0.802275	0.105992	0.548759	0.274204	0.0666609	0.685314	0.415261	0.07549	0.730919	0.298141	0.000327185	0.0846264	0.981532
	ATP2B2	cg02104660	0.024	Effect size	0.000384538	-0.0025418	1.86324e-05	-0.00101828	-0.000983528	1.97263e-05	0.000145618	-0.000181485	-4.56959e-05	-0.000208204	0.000152426	0.000261737	-0.000250279	2.93174e-06	0.00136691	0.000658043	0.000523881	0.00236024	0.00376386	0.0295449			COMMD7	0.23	Correlation Coefficient	0.0957323	0.0410024	0.210255	-0.0800959	-.262*	0.209971	-0.215143	-0.411189	-0.0533492	-0.0466341	-0.0466516	0.0404157	-0.0905854	-0.165284	0.00887522	-0.0832297	-0.020339	0.0617167	-0.0184778	-0.0248964	-0.0386253	0.0690038	0.0747742	0.00193502	-0.0162249	-0.0885713	0.146407	0.0662559	0.0062341	0.0251946	-0.0181689	0.0441803	-0.27812	0.0400827	0.0345121	-0.14922	-0.00988004	-0.239649	0.0564538	-0.058793	-0.283607	-0.0911685	-0.0370921	-0.248525	-0.0756644	0.176683	0.083339	-0.0954879	0.14921	-0.0132707
				Std. Error	0.000565905	0.00142554	0.000300547	0.00233638	0.00372197	0.000320152	0.000218584	0.000264371	0.000264842	0.000211366	0.000219912	0.000720647	0.000719376	0.000380516	0.000948199	0.000693712	0.000425933	0.00141137	0.010322	0.0170472					Sig. (2-tailed)	0.596143	0.904725	0.3603	0.407718	0.0412823	0.187625	0.17122	0.0900332	0.813595	0.755597	0.845155	0.84789	0.544816	0.486184	0.966415	0.578077	0.932174	0.769473	0.901888	0.917021	0.854557	0.644886	0.754047	0.992676	0.913802	0.710392	0.484966	0.651041	0.978034	0.904846	0.901387	0.845219	0.178257	0.784511	0.878815	0.476525	0.953054	0.37134	0.807962	0.725873	0.287121	0.694302	0.825023	0.353335	0.744444	0.25705	0.742332	0.664725	0.339595	0.958319
				P-value	0.500457	0.112427	0.95125	0.663532	0.792437	0.95105	0.507546	0.494746	0.863526	0.328095	0.490593	0.717537	0.728937	0.993874	0.155302	0.347138	0.224143	0.0992705	0.716561	0.102299			COPS9	0.44	Correlation Coefficient	0.0284519	-0.332575	0.0339542	-.205*	-.298*	-0.00567018	0.184176	0.0051787	0.373444	0.105476	0.126411	0.328714	-0.0024326	-0.0437739	0.0748605	0.157424	0.27872	0.382258	0.116543	0.0792158	0.229434	0.114407	0.0392753	0.297219	0.0942201	0.137778	0.134849	0.0211814	0.0481726	-0.272489	0.0254364	-0.03002	-0.254392	0.0488141	0.0413014	-0.299211	-0.0979123	-0.272194	-0.366261	0.0237157	-0.220091	-0.136082	-0.0334706	-0.244087	-0.212518	0.0636026	-0.228648	-.430*	.323*	-0.0466701
				FDR	0.987806	0.991533	0.987684	0.944444	0.992572	0.997	0.994731	0.997634	0.999832	0.724421	0.99126	0.955083	0.897508	0.996429	0.965214	0.985128	0.988934	0.420821	0.994448	0.87736					Sig. (2-tailed)	0.875108	0.317648	0.883834	0.0327121	0.0195365	0.971933	0.242969	0.983729	0.0869089	0.480431	0.595374	0.108631	0.987052	0.854606	0.722111	0.290607	0.234056	0.0593251	0.435314	0.739908	0.269923	0.443834	0.869418	0.149061	0.528727	0.562414	0.520437	0.885138	0.831418	0.187573	0.862269	0.894497	0.219765	0.739077	0.855198	0.146226	0.55867	0.307785	0.102476	0.887609	0.412749	0.556419	0.841879	0.362275	0.355031	0.685337	0.361452	0.0405568	0.0345746	0.854101
	ATP2B2	cg00709775	0.007	Effect size	-0.000199014	-0.000357229	-2.52732e-05	0.000674916	-0.00120461	2.24109e-05	3.66176e-05	-3.45142e-05	3.09536e-05	4.11777e-06	8.0949e-05	-9.14149e-05	-0.000132498	-6.24484e-05	0.000380233	0.000150935	0.000133484	0.000409689	-0.00351645	-0.0040232			COX14	0.32	Correlation Coefficient	-.475**	-0.405468	-0.227232	-0.0507021	-0.0224892	-0.0163999	0.19206	0.234077	0.387633	-0.0447247	0.0233258	0.311393	-0.0873999	0.0573589	0.0744746	-0.0252527	0.0700566	0.384187	-0.181882	-0.198417	0.135575	0.0240064	-0.071753	0.162929	0.0115312	0.0295238	0.0261992	0.159628	0.224428	-.465*	0.157532	0.0640048	-.566**	0.182644	0.126167	-.558**	0.293182	0.174559	-0.360754	0.105121	0.208274	-.563**	0.201812	0.210063	-.472*	0.0929825	-0.342972	-.427*	.362*	-0.0214993
				Std. Error	0.00019315	0.000721675	0.000138308	0.000774447	0.00113376	9.96633e-05	6.8146e-05	8.25057e-05	8.24064e-05	6.62868e-05	6.80189e-05	0.000223843	0.00022314	0.00011799	0.000303964	0.000222251	0.000136604	0.000441923	0.00315878	0.00412924					Sig. (2-tailed)	0.00525566	0.216016	0.32189	0.600571	0.863411	0.918939	0.22303	0.349846	0.0746721	0.765314	0.92224	0.129717	0.559107	0.810177	0.723488	0.866199	0.769148	0.0579477	0.221111	0.401696	0.518174	0.872747	0.763708	0.436476	0.938681	0.901664	0.901069	0.273256	0.315332	0.0191359	0.279687	0.777196	0.00316335	0.209078	0.575836	0.00372543	0.0740332	0.517896	0.108144	0.529932	0.438893	0.0078643	0.22435	0.434882	0.0305826	0.55315	0.163518	0.0419018	0.0169443	0.93252
				P-value	0.308603	0.633908	0.857051	0.384773	0.292007	0.822758	0.592786	0.677028	0.708368	0.950649	0.238147	0.684217	0.55454	0.59827	0.21646	0.500016	0.33293	0.357325	0.269709	0.344399			COX17	0.27	Correlation Coefficient	-0.264101	-0.510252	-0.137123	-0.0891551	-0.0597947	-0.0599294	0.231805	.493*	0.0794562	-0.192843	-0.102333	-0.0446497	-0.0242102	0.0905667	0.107274	-0.18007	0.0429379	-0.104918	-0.276356	-0.0452662	-0.27115	-.441**	-0.442603	-0.367267	-0.0230045	-0.0166544	0.0774418	0.152261	0.0736758	-0.0337219	0.104919	-0.0107619	-0.148979	0.133575	-0.0277228	-0.0913826	0.139431	0.207104	-0.119792	0.0659629	0.129987	-0.176304	0.111496	0.189352	-0.0934291	0.0549662	-0.263907	-.467*	0.296536	-0.0931931
				FDR	0.987806	0.991533	0.987684	0.846345	0.992572	0.997	0.994731	0.997634	0.999832	0.995829	0.99126	0.936297	0.860389	0.886791	0.965214	0.985128	0.988934	0.696231	0.994448	0.87736					Sig. (2-tailed)	0.137502	0.108794	0.553376	0.356574	0.647125	0.709742	0.139639	0.0376275	0.725225	0.194049	0.667699	0.832166	0.871675	0.704147	0.609779	0.225823	0.857355	0.617697	0.0600553	0.849702	0.189837	0.00193043	0.0506738	0.0709126	0.878016	0.944441	0.712919	0.296293	0.744544	0.872863	0.473093	0.962089	0.477246	0.360193	0.902531	0.663975	0.403782	0.441526	0.605009	0.693974	0.63136	0.444586	0.505137	0.482452	0.687086	0.726278	0.28997	0.0245995	0.053496	0.713021
	ATP2B2	cg02298935	0.053	Effect size	-0.000547806	-0.00206111	0.00163949	-0.00452082	0.0138414	6.58881e-05	0.00067118	-0.000312246	0.00019942	-0.00119006	0.000665093	0.000380183	0.000902471	0.000357875	0.00105488	0.00193568	0.00094869	0.00540117	0.036282	0.089555			COX4I1	0.27	Correlation Coefficient	0.0267783	-0.35991	-0.107739	-0.105642	-0.120436	-0.201422	-0.0277971	-0.00207148	0.110671	-0.135389	0.0669677	0.163203	-0.153486	0.0218869	-0.0111905	-0.0993312	0.124294	0.22488	-0.195204	-0.303284	0.217074	-0.15349	0.0181271	0.0534066	-0.0760831	-0.038608	-0.0165672	0.236782	0.112214	-0.377143	0.241262	-0.0855286	-0.194489	0.262248	-0.0181047	-0.33237	0.196602	-0.286987	-0.388292	0.155531	-0.200888	-0.179655	0.186448	-0.224856	-0.317133	.308*	-0.176294	-0.274928	.420**	-0.143314
				Std. Error	0.00138536	0.00575657	0.000867754	0.00515557	0.00836624	0.00074595	0.000504449	0.000616969	0.000616759	0.000474536	0.000507849	0.00164977	0.00164387	0.000869594	0.00212878	0.00152119	0.000944585	0.00324949	0.0233539	0.0421386					Sig. (2-tailed)	0.882402	0.276948	0.64204	0.274272	0.355202	0.206648	0.861282	0.993491	0.623919	0.364208	0.779079	0.435695	0.302997	0.927024	0.957661	0.506505	0.6016	0.279806	0.188541	0.193647	0.297274	0.302982	0.939536	0.799849	0.611249	0.871619	0.937351	0.101407	0.619061	0.0631009	0.0949177	0.705102	0.351544	0.0687051	0.936263	0.104524	0.236794	0.281165	0.0819603	0.351118	0.455651	0.435835	0.262368	0.402443	0.161285	0.0446765	0.484073	0.204221	0.00508967	0.570495
				P-value	0.694484	0.729573	0.0750635	0.381843	0.102936	0.929876	0.187791	0.614425	0.747433	0.0145394	0.19473	0.818408	0.584733	0.681915	0.622271	0.208758	0.319775	0.101297	0.125142	0.0494904			COX5B	0.31	Correlation Coefficient	-0.125691	-0.419135	-0.0457075	-0.0324399	-0.073103	0.119684	0.0182876	-0.047644	0.248017	-.297*	-0.0511663	-0.0896844	-.323*	-0.155473	-0.317964	-0.233703	0.012806	0.123048	-.357*	-0.303284	-0.0722293	-0.0247602	0.199398	0.194276	-0.192207	-0.074945	-0.237719	.409**	0.130916	0.0213185	.444**	0.0594735	0.0925769	.460***	0.0950497	0.0242916	0.27542	-0.0532554	-0.346296	0.307863	0.189071	-0.218536	0.301346	0.103552	-0.309237	.313*	-0.208348	-0.112791	.354*	-0.267111
				FDR	0.987806	0.991533	0.899749	0.846345	0.992572	0.997	0.994731	0.997634	0.999832	0.407713	0.99126	0.976083	0.860389	0.920231	0.967	0.985128	0.988934	0.424794	0.994448	0.87736					Sig. (2-tailed)	0.485823	0.199439	0.844035	0.737726	0.575554	0.456067	0.908485	0.851088	0.265752	0.0426825	0.830369	0.669871	0.0268752	0.512774	0.121395	0.113871	0.957266	0.557892	0.0136869	0.193647	0.731519	0.868785	0.399325	0.352082	0.195552	0.753502	0.252523	0.00352434	0.561432	0.919434	0.00138744	0.792624	0.65984	0.000872209	0.673935	0.908242	0.0942029	0.844705	0.1241	0.060059	0.483114	0.341245	0.0659792	0.70273	0.172554	0.0411455	0.406738	0.60837	0.0198413	0.283935
	ATP2B2	cg02424968	0.012	Effect size	-0.000421981	-0.0013263	-9.95043e-05	-0.00139935	0.00198207	-5.03329e-05	3.65886e-05	-5.15735e-05	-0.000115832	-0.000121647	8.26292e-05	0.000264849	-2.54565e-05	6.65942e-05	0.000868053	0.000734562	0.000453427	-0.000198861	1.03455e-05	-0.0222433			COX6A1	0.23	Correlation Coefficient	-0.211716	-0.25057	-0.0463605	-0.0447306	-0.0833951	-0.0494614	.304*	.534*	0.357553	-0.0414268	0.236268	0.0823711	-0.0144798	0.246794	-0.0100329	0.0039385	0.220716	0.181679	-0.11133	0.0603549	-0.0196989	-0.199763	-0.20544	0.0468275	0.114907	0.408791	0.0366019	0.193447	0.273734	-0.269	0.162599	0.0317192	-0.176207	0.177794	0.161245	-0.278389	0.000999105	0.0680485	-0.257484	-0.115159	-0.113738	-0.286242	-0.0858165	-0.118345	-0.286209	0.174423	-0.15813	-0.320429	0.219487	-0.086569
				Std. Error	0.000322984	0.00124094	0.000173454	0.00122321	0.00188386	0.000168262	0.000115242	0.000139373	0.000138601	0.000110971	0.000115626	0.00037361	0.000374228	0.000197629	0.000475096	0.000339849	0.000209853	0.000735168	0.00527294	0.00955912					Sig. (2-tailed)	0.236894	0.457385	0.841834	0.64419	0.522838	0.758766	0.0499431	0.0223177	0.10232	0.78218	0.315919	0.695475	0.923044	0.294193	0.962037	0.979039	0.349727	0.384763	0.456266	0.800449	0.925538	0.178224	0.38489	0.824102	0.441833	0.0735199	0.862103	0.182929	0.217691	0.19351	0.264312	0.88856	0.399479	0.221635	0.473454	0.177819	0.99525	0.802275	0.259818	0.491156	0.674914	0.208418	0.608452	0.662459	0.208473	0.263283	0.530863	0.136052	0.15731	0.732685
				P-value	0.198326	0.316351	0.573294	0.254302	0.296695	0.765749	0.751843	0.712503	0.406238	0.276857	0.477287	0.480713	0.945958	0.737137	0.0733165	0.0351984	0.0352591	0.787635	0.998441	0.0334258			COX6B1	0.26	Correlation Coefficient	-0.138745	-0.400912	-0.0822735	-0.00135842	0.0492645	-0.0693506	0.187915	0.218541	0.223612	-0.102178	-0.0504139	0.0665897	-0.0732676	0.00301889	-0.00424467	-0.0182445	0.158946	0.151592	-0.220923	-0.199171	-0.147162	-0.215072	-0.280214	-0.0189632	-0.0264234	-0.0514773	-0.00924679	0.191144	0.169454	-0.139151	0.156918	-0.053243	-0.0657374	0.195767	0.0288544	-0.116445	0.0818156	-0.177518	-0.320823	0.0715885	-0.257019	-0.137423	0.0837315	-0.245566	-0.223046	0.156666	-0.16561	-.502*	.385*	-0.171837
				FDR	0.987806	0.991533	0.929377	0.834051	0.992572	0.997	0.994731	0.997634	0.999832	0.70749	0.99126	0.851033	0.978577	0.936475	0.867032	0.985128	0.988934	0.928203	0.999104	0.87736					Sig. (2-tailed)	0.441281	0.221716	0.722934	0.988815	0.706146	0.666579	0.233368	0.38363	0.317139	0.494336	0.832829	0.75181	0.624537	0.989922	0.983934	0.903121	0.503284	0.469464	0.135622	0.399872	0.482693	0.146556	0.231453	0.928311	0.860057	0.829352	0.96501	0.188295	0.450913	0.50709	0.28159	0.81396	0.754891	0.177633	0.898572	0.579367	0.625325	0.510713	0.156197	0.669301	0.336574	0.552499	0.617221	0.359281	0.331124	0.315732	0.511349	0.0147017	0.010806	0.495364
	ATP2B2	cg18115541	0.015	Effect size	0.00035896	9.94778e-05	-4.83853e-05	-0.00198182	-0.00169751	5.79549e-05	9.81694e-05	-4.99488e-06	1.29559e-05	-0.000104077	8.73589e-05	0.000562477	0.00013904	0.000195367	0.000147772	-0.00011569	-1.45979e-05	0.0016537	-0.00320828	-0.00980077			COX7A2	0.37	Correlation Coefficient	-0.0676151	-0.44647	-0.142346	-0.0412626	-0.11697	-0.0537358	0.00861547	0.113931	0.120887	0.0402118	0.193379	0.187067	0.00139006	0.222643	-0.0239245	0.0971882	0.313372	0.256896	-0.148286	-0.0513017	-0.0513716	-0.162014	-0.130666	-0.087076	0.0510504	0.218779	0.0547102	0.129903	0.258432	-0.359701	0.156252	0.171057	-0.30068	0.157318	0.217256	-0.346637	-0.111567	-0.292905	-.439*	-0.0514025	-0.147712	-0.315067	-0.0775861	-0.211542	-0.388849	0.0137214	-0.222237	-.675***	.307*	-0.0384255
				Std. Error	0.00044345	0.00164873	0.000212989	0.00176713	0.00265969	0.000237263	0.00016215	0.000196682	0.000196391	0.000157315	0.000163274	0.000523958	0.000526963	0.000277672	0.000606772	0.000439104	0.000271305	0.00101199	0.00739115	0.0138999					Sig. (2-tailed)	0.7085	0.168644	0.538213	0.670101	0.369317	0.738623	0.956815	0.65261	0.592038	0.78842	0.413995	0.370578	0.992601	0.345428	0.909623	0.515764	0.178501	0.215104	0.319866	0.829926	0.807332	0.27659	0.582942	0.678964	0.733268	0.35408	0.795064	0.373669	0.245537	0.0773817	0.28366	0.446578	0.144159	0.280347	0.331445	0.0895935	0.504864	0.270919	0.0463525	0.759236	0.585115	0.164182	0.643368	0.431579	0.0814843	0.930409	0.375433	0.00040497	0.0455213	0.879678
				P-value	0.422702	0.953368	0.822849	0.263728	0.525598	0.807762	0.546913	0.979814	0.947595	0.510476	0.594365	0.286675	0.792659	0.48399	0.808529	0.793211	0.957292	0.107072	0.665675	0.490887			COX7A2L	0.33	Correlation Coefficient	-0.272134	-0.587701	0.018283	-0.14065	-0.221902	-0.0290487	-0.100297	0.023822	-0.236098	-0.0178205	0.0872837	-0.0065435	-0.0462773	0.00603778	-0.089138	0.0400221	0.235029	0.0312441	-0.0524213	-0.00528106	0.00811131	-0.0728309	0.092146	-0.090946	0.0190063	0.0113553	-0.0651128	0.0861583	-0.162087	-0.0988402	0.187421	-0.0611728	0.071572	0.143583	-0.115983	-0.0655487	-0.00488451	-0.124263	-0.344919	-0.0293413	0.132941	-0.317079	-0.00537725	0.0769244	-0.293446	-0.0139635	-0.348314	-0.329401	0.176891	-0.228002
				FDR	0.987806	0.991533	0.987684	0.834051	0.992572	0.997	0.994731	0.999558	0.999832	0.809291	0.99126	0.717551	0.90656	0.813603	0.973255	0.985128	0.988934	0.430881	0.994448	0.902631					Sig. (2-tailed)	0.125499	0.0572538	0.937304	0.144631	0.0856591	0.856926	0.5274	0.925248	0.290144	0.905362	0.714432	0.975235	0.75741	0.979845	0.671772	0.789395	0.318539	0.882139	0.726379	0.982371	0.969304	0.626609	0.699216	0.665489	0.899096	0.962104	0.757151	0.556106	0.471117	0.638317	0.19721	0.786829	0.733875	0.324994	0.607255	0.755573	0.976781	0.646583	0.125703	0.861184	0.623557	0.16136	0.97444	0.777056	0.196688	0.929184	0.156629	0.124819	0.256482	0.362847
	ATP2B2, MIR885	cg24605341	0.038	Effect size	-0.000212637	-0.00188692	2.98046e-05	-0.00118583	-0.000772329	0.000407659	0.000146583	0.000433507	-3.47245e-05	2.51219e-05	0.000105773	0.00019853	0.000296787	0.000138146	0.00285548	0.000821515	0.000883491	0.00579351	0.00724863	0.0180039			COX7B	0.39	Correlation Coefficient	-0.11364	-0.387245	-0.213519	-0.0139922	-0.031379	-0.0652506	0.0775393	0.114967	0.196938	0.22507	0.38751	0.317552	0.171498	0.372833	0.191396	0.279749	.481*	0.361429	0.0014481	0.18031	-0.0722293	-0.0525937	0.0392753	-0.106813	0.176272	0.328547	0.246196	0.105293	0.16152	-0.102329	0.158095	0.128576	-0.0287844	0.137864	0.136917	-0.0659343	-.345*	-0.417167	-.607**	-0.218516	-0.100444	-.530*	-0.287409	-0.218939	-.603**	-0.128981	-0.439133	-.574**	0.122216	-0.202972
				Std. Error	0.000743846	0.00231727	0.000413165	0.00309095	0.00574395	0.000475017	0.00032664	0.000392218	0.000395128	0.00031752	0.000328948	0.00106079	0.00105851	0.000559495	0.00148603	0.0011066	0.000676031	0.00211414	0.0159813	0.0271571					Sig. (2-tailed)	0.528899	0.239343	0.352716	0.88518	0.810279	0.685243	0.625491	0.649643	0.3797	0.128249	0.0913904	0.121906	0.249059	0.105448	0.359405	0.0568533	0.0316487	0.0758662	0.992292	0.446825	0.731519	0.725515	0.869418	0.611326	0.235929	0.157268	0.235494	0.471506	0.47269	0.62645	0.27795	0.568509	0.891361	0.344834	0.543464	0.754179	0.0339449	0.10792	0.00355647	0.187497	0.71129	0.0134108	0.0801789	0.415261	0.00378441	0.409762	0.0682673	0.00421764	0.434955	0.41922
				P-value	0.776357	0.439046	0.943288	0.701741	0.893461	0.393798	0.655032	0.272937	0.930229	0.93717	0.748781	0.852074	0.78	0.805689	0.0600478	0.461136	0.196896	0.00791521	0.651649	0.516798			CRB3	0.44	Correlation Coefficient	-0.150628	-0.400912	-0.131246	0.00930032	-0.0810933	0.0560039	-0.0750197	-0.178147	-0.0334851	0.115544	0.293454	0.0315627	0.122383	0.270945	-0.0100329	0.088732	0.244068	0.0617167	-0.0256025	0.223313	-0.203169	-0.0898209	0.141995	-0.331663	0.164567	0.409548	-0.015026	0.0410838	0.141684	-0.173649	0.0939152	0.139904	-0.0622366	0.0596901	0.149364	-0.188549	0.0264208	0.0236691	-0.165919	-0.0305547	0.0694246	-0.26412	-0.00932789	0.0532554	-0.240152	-0.0334963	-0.252154	-.481*	0.0897099	-0.31147
				FDR	0.987806	0.991533	0.987684	0.945329	0.997284	0.997	0.994731	0.997634	0.999832	0.995829	0.99126	0.976678	0.90656	0.957828	0.867032	0.985128	0.988934	0.156743	0.994448	0.905214					Sig. (2-tailed)	0.402752	0.221716	0.570661	0.923536	0.534415	0.728003	0.636801	0.479416	0.882396	0.43929	0.209213	0.880945	0.412496	0.247903	0.962037	0.553109	0.299729	0.769473	0.864363	0.34394	0.330033	0.548229	0.550392	0.10531	0.268991	0.0729364	0.943169	0.779262	0.529381	0.406467	0.520967	0.534618	0.767583	0.683709	0.507061	0.366731	0.874886	0.930665	0.472274	0.855502	0.798353	0.247302	0.955675	0.844705	0.294375	0.831142	0.312769	0.0202574	0.567262	0.208329
	BANP	cg08595782	-0.033	Effect size	-0.000232685	0.00132394	0.000138898	-8.31102e-05	0.000348795	-0.000207227	-4.22868e-05	-0.000197088	-1.79382e-05	-9.02787e-05	-3.35922e-05	-0.000185518	0.000371654	5.2181e-05	-0.00172569	0.000108048	-0.000303443	-0.0034299	-0.0261578	-0.00691324			CRIP2	0.24	Correlation Coefficient	-0.307448	-0.168565	0.00783558	0.0322127	0.0169595	0.203341	0.0373879	0.200933	-0.104428	0.0238378	0.431904	-0.15127	0.0743681	.457*	-0.1339	0.0745418	0.316385	0.000771459	-0.0960382	0.236139	-0.226731	-0.106463	0.117071	-0.241878	-0.0291468	0.355799	-0.292044	0.0938839	-0.0804766	0.145353	0.0316804	-0.132541	0.0513452	0.0513161	-0.152193	0.0871412	.417**	0.363912	0.396554	0.245541	0.171346	0.109938	.336*	0.257401	0.230941	0.158764	-0.180568	-0.0320429	0.121487	-0.316918
				Std. Error	0.000826536	0.00313449	0.000444024	0.00305597	0.00526012	0.000436828	0.000299659	0.000361766	0.000362022	0.000290712	0.000301576	0.000984836	0.00098228	0.000519624	0.00135037	0.000992148	0.000611273	0.00199079	0.0142277	0.0254705					Sig. (2-tailed)	0.0817728	0.62028	0.973109	0.739497	0.896783	0.202265	0.814154	0.424005	0.643731	0.873633	0.0572164	0.470418	0.619329	0.0429934	0.523404	0.618508	0.174138	0.99708	0.520768	0.316192	0.275764	0.476311	0.623044	0.244072	0.845799	0.123654	0.15661	0.521106	0.721831	0.48815	0.828916	0.55654	0.80743	0.726211	0.498956	0.678736	0.00924838	0.16586	0.0751152	0.137304	0.52575	0.635219	0.0393557	0.335831	0.313838	0.309212	0.473366	0.884601	0.437721	0.20006
				P-value	0.779663	0.683873	0.758016	0.978337	0.947338	0.636742	0.888195	0.587677	0.960626	0.757098	0.911636	0.85112	0.706293	0.920293	0.206839	0.913691	0.621656	0.0896643	0.070557	0.789538			CRIPT	0.29	Correlation Coefficient	-0.150293	-.711*	-0.22462	-0.0804158	-0.0627051	-0.179875	-0.0313733	-0.00414296	-0.0425658	0.0881766	0.207675	0.125096	0.042918	0.165284	0.0196798	0.121109	0.249341	0.125748	0.114748	0.213506	0.0830444	-0.000927782	-0.0566471	0.0239943	0.10465	0.296752	0.0215758	-0.151033	-0.0759427	-0.393423	0.0669434	0.0906263	-0.0816855	-0.043708	0.0441302	-0.264894	-.348*	-0.322491	-0.417207	-0.163032	0.0516992	-0.270824	-0.257669	-0.0724865	-0.361215	-0.0355949	-0.206211	-.449*	0.130519	-0.0789587
				FDR	0.987806	0.991533	0.987684	0.993687	0.997284	0.997	0.994731	0.997634	0.999832	0.924817	0.99126	0.976678	0.891438	0.975311	0.965214	0.99494	0.988934	0.407255	0.960512	0.981977					Sig. (2-tailed)	0.403811	0.0142284	0.327633	0.405842	0.631168	0.260439	0.843644	0.986983	0.850812	0.555606	0.379627	0.551304	0.774541	0.486184	0.925609	0.417415	0.289077	0.549216	0.44247	0.366086	0.693103	0.995062	0.812493	0.90936	0.483894	0.203901	0.918465	0.300252	0.736949	0.051692	0.647657	0.688354	0.697892	0.76555	0.845392	0.200662	0.0322642	0.223147	0.0598813	0.32808	0.849193	0.235059	0.11833	0.789641	0.10766	0.820731	0.411676	0.0317902	0.404153	0.755474
	BANP	cg05486907	0.056	Effect size	-0.000283112	-0.00184584	0.000550167	-4.24336e-05	0.00435725	0.000229501	0.000354323	-0.000113166	0.00046989	-3.69241e-05	0.00041063	0.000551025	-0.00015558	0.000109888	0.00162078	0.00117568	0.000771939	0.00380212	0.0518023	0.0755861			CRISPLD2	-0.54	Correlation Coefficient	-0.213724	-0.396356	-0.0398308	-0.068088	-0.150095	0.0908973	-0.0365751	0.0207148	-0.120319	0.220152	0.0218209	0.24134	0.25357	0.123774	0.243104	0.191828	0.0346517	0.189393	0.213972	0.235384	0.0903832	-0.0539853	-0.0309671	-0.133129	0.165668	-0.0105983	0.223849	-0.0445629	-0.103146	0.361639	0.0502075	0.177288	.405*	-0.0113866	0.0741161	0.387508	-.394*	-0.0177518	-0.309119	-.322*	0.437227	-0.425676	-.387*	0.300301	-0.403324	-.368*	-0.180568	-0.220455	-.314*	0.0577941
				Std. Error	0.00131874	0.00507447	0.000651791	0.00502133	0.00765198	0.000653742	0.000446126	0.000542008	0.000538387	0.00043503	0.000448276	0.00151596	0.00151447	0.000800353	0.00201284	0.00145673	0.00089877	0.00293247	0.0202986	0.0381771					Sig. (2-tailed)	0.232372	0.227505	0.863895	0.481756	0.248261	0.571938	0.818125	0.934977	0.593791	0.137026	0.927244	0.245155	0.0854673	0.603133	0.241616	0.196451	0.884686	0.36455	0.148682	0.317786	0.667442	0.718547	0.896881	0.525818	0.265757	0.964629	0.282075	0.761099	0.64783	0.0756835	0.731902	0.429939	0.0448766	0.938106	0.743067	0.0556337	0.0142684	0.947974	0.172727	0.0486801	0.090355	0.0543651	0.0163328	0.258435	0.0698324	0.0151697	0.473366	0.312106	0.0400673	0.819812
				P-value	0.831029	0.72547	0.4097	0.993268	0.57106	0.726631	0.429829	0.835236	0.385858	0.932609	0.362893	0.717324	0.918467	0.891183	0.424291	0.423237	0.394272	0.199368	0.0130699	0.0651845			CSH1	0.48	Correlation Coefficient	0.0291214	-0.410024	-0.0522372	-0.186261	-0.126574	-0.243207	-0.113871	-0.0497155	-0.0408632	-0.107964	-0.0865313	0.242494	-0.117749	-0.0279247	0.057496	-0.0316817	0.0301319	0.29894	-0.0991661	-0.194645	0.259948	-0.223654	-0.276438	0.123067	-0.135304	-0.219536	-0.0527837	0.143972	0.186456	-.418*	0.168996	-0.00169924	-0.170373	0.177436	0.0413014	-0.33237	0.180838	-0.112428	-0.150773	0.167334	0.011817	-0.0422324	0.178986	-0.0118345	-0.182911	.325*	0.00320535	-0.131376	.466**	0.106802
				FDR	0.991977	0.991533	0.914386	0.995821	0.992572	0.997	0.994731	0.997634	0.999832	0.995829	0.99126	0.955083	0.960433	0.970841	0.965214	0.985128	0.988934	0.546696	0.960512	0.87736					Sig. (2-tailed)	0.872193	0.210403	0.822076	0.0524754	0.33103	0.125465	0.472735	0.844686	0.856719	0.470079	0.716796	0.242834	0.430545	0.906968	0.784863	0.832573	0.899649	0.146608	0.507216	0.410885	0.209512	0.130733	0.238067	0.557829	0.364514	0.352375	0.802138	0.32367	0.406069	0.0376705	0.245721	0.994012	0.415514	0.22258	0.855198	0.104524	0.277253	0.678471	0.514165	0.315301	0.965355	0.855769	0.282287	0.965304	0.427425	0.0335833	0.989929	0.55016	0.00161612	0.673169
	BANP	cg02885583	-0.013	Effect size	8.71556e-05	-0.000134261	-0.000172278	0.00191142	0.00196583	0.000195009	7.69116e-05	0.000113521	0.000321454	0.000120783	3.74872e-05	-9.7997e-06	0.000152987	4.00046e-05	-0.000696832	-0.000154978	-0.000198254	-0.00140744	-0.014448	-0.0224311			CSH2	0.38	Correlation Coefficient	0.0773223	0.0592257	-0.212214	-0.112828	-0.0425707	-.331*	-0.0451093	0.222684	-0.184452	-0.103798	-0.13544	0.226713	-0.049347	0.040755	0.157825	-0.0934814	-0.0451978	0.146963	-0.188022	-0.364393	0.151025	-.291*	-.469*	0.131968	-0.00243373	-0.0575335	0.0982471	0.213758	0.303204	-0.254271	0.141257	-0.0645713	-0.0657374	0.189997	0.0809054	-0.195875	0.152419	-0.100593	-0.132873	-0.0249291	-0.354509	-0.0429028	0.0505901	-0.28107	-0.179621	0.26563	0.122872	-0.0621632	.378*	0.0766489
				Std. Error	0.000304549	0.00129273	0.000172543	0.00119771	0.00204983	0.000168664	0.000116284	0.000140449	0.000135418	0.000112287	0.00011731	0.000386744	0.000385607	0.000203965	0.000572249	0.000419374	0.000257851	0.000778959	0.00543455	0.0105873					Sig. (2-tailed)	0.668872	0.862673	0.355738	0.242762	0.744608	0.0345967	0.776668	0.37445	0.411224	0.487479	0.569125	0.275802	0.741855	0.864541	0.451171	0.531978	0.849927	0.483293	0.205647	0.114208	0.471147	0.0468573	0.0369582	0.529466	0.987046	0.80961	0.640343	0.14027	0.170161	0.219992	0.332976	0.775273	0.754891	0.191011	0.720406	0.348055	0.360958	0.710878	0.565852	0.881899	0.177897	0.853503	0.762931	0.291641	0.435926	0.0851414	0.627164	0.778119	0.0125625	0.762429
				P-value	0.776115	0.919838	0.331289	0.11245	0.341156	0.251647	0.510585	0.421753	0.0204376	0.285879	0.750283	0.979856	0.692746	0.845065	0.228729	0.713193	0.445384	0.0754184	0.00986916	0.0501178			CTDSP1	-0.32	Correlation Coefficient	0.0582427	0.574033	-0.160629	0.125151	0.205895	0.0757187	0.104442	0.16054	-0.0488088	-0.0541557	-0.215952	-0.160893	-0.154123	-0.226417	-0.311018	0.0218934	-0.223729	-0.0636454	0.00845692	-0.132781	-0.10931	-0.0072483	-0.0596683	0.086302	-0.139418	-0.259658	-0.158737	-0.0838048	0.0799099	0.0352724	-0.115923	0.00113283	0.0847973	-0.11887	0.0231967	0.0562948	-0.138876	-0.147932	0.161788	-0.221053	-0.215659	0.00201107	-0.187765	-0.250004	0.0671111	-0.0467334	0.366478	0.128812	-0.107466	0.376131
				FDR	0.987806	0.991533	0.914386	0.834051	0.992572	0.997	0.994731	0.997634	0.999832	0.70749	0.99126	0.991375	0.891407	0.957828	0.965214	0.985128	0.988934	0.380066	0.960512	0.87736					Sig. (2-tailed)	0.747489	0.0647896	0.486704	0.19475	0.1114	0.637984	0.510384	0.52454	0.829223	0.717695	0.360487	0.442306	0.30097	0.337099	0.130204	0.883867	0.343019	0.762468	0.955009	0.576804	0.602973	0.961434	0.802676	0.68167	0.349974	0.26892	0.448527	0.566985	0.723715	0.867068	0.427667	0.996008	0.686943	0.415933	0.918388	0.789257	0.405675	0.58455	0.483524	0.182299	0.422455	0.993097	0.258952	0.350383	0.772554	0.766021	0.134699	0.558036	0.492761	0.123961
	BANP	cg08460198	-0.011	Effect size	-0.000105999	-0.00135834	4.49747e-05	0.00191416	0.000684197	3.1715e-05	-2.59379e-05	0.000138146	7.99633e-05	-4.6582e-05	-7.73463e-05	-8.75949e-05	-0.000296343	-0.00010715	-0.000415725	-0.000213382	-0.000164381	-0.000721961	-0.00521817	-0.00521629			CTSO	-0.34	Correlation Coefficient	.356*	.633*	0.0150182	-0.00548469	0.130252	-0.184673	-0.194498	-.498*	-0.0692404	0.0972604	-0.089541	-0.0588915	0.148273	-0.103397	0.216864	-0.0259477	-0.156686	-0.347542	0.139539	-0.0633727	0.0583242	0.105013	-0.0558918	0.0812709	0.235666	-0.00075702	0.275862	-0.0777676	0.124115	0.0573661	-0.167614	0.129709	-0.108525	-0.127856	0.204809	-0.0385581	-0.0316383	-0.0650899	.463*	-0.0474315	-0.221568	.519*	-0.0457615	-0.207104	.459*	-0.0916911	0.29596	0.394769	-0.145549	0.30756
				Std. Error	0.00022936	0.000800461	8.72117e-05	0.000991132	0.00179457	0.000152328	0.000104324	0.000125143	0.000125703	0.000101155	0.000104614	0.000347016	0.000344744	0.000182702	0.000445424	0.000323686	0.00019941	0.00069848	0.00500629	0.00677213					Sig. (2-tailed)	0.0418187	0.0364754	0.948484	0.954862	0.317057	0.247725	0.217098	0.0353649	0.75947	0.515451	0.707355	0.779765	0.319908	0.664436	0.297753	0.862551	0.50945	0.0887031	0.349551	0.790679	0.781836	0.48237	0.814951	0.699356	0.110781	0.997473	0.181952	0.595332	0.582109	0.785338	0.249659	0.565078	0.605593	0.381307	0.360553	0.854808	0.850435	0.810723	0.034398	0.777346	0.409539	0.01595	0.784997	0.441526	0.0362324	0.558699	0.233083	0.0622932	0.351709	0.2144
				P-value	0.646303	0.128142	0.612343	0.0551822	0.704274	0.835694	0.804398	0.273527	0.526827	0.646625	0.462239	0.801443	0.392902	0.559418	0.354885	0.512605	0.413443	0.305145	0.301124	0.45237			CUX1	-0.35	Correlation Coefficient	0.185607	0.419135	0.229844	0.0610224	-0.0389195	0.195054	0.244972	0.326258	0.243477	0.0670003	-0.376975	0.2602	0.0227622	-0.406795	0.190624	0.196635	-0.0851226	0.349857	0.0673657	-0.170503	0.142141	-0.173727	-0.407104	-0.0789489	0.0856441	-0.233162	0.316702	-0.13113	0.139984	-0.0395361	-0.224322	-0.101388	-0.0225608	-0.196329	-0.0147101	-0.0123386	-0.318715	0.292905	-0.362819	-.456**	0.00443136	-.531*	-.410*	0.105031	-.456*	-.305*	0.134625	-0.214047	-0.0705165	.616**
				FDR	0.987806	0.991533	0.940678	0.834051	0.992572	0.997	0.994731	0.997634	0.999832	0.884855	0.99126	0.97436	0.743843	0.849616	0.965214	0.985128	0.988934	0.680446	0.994448	0.887315					Sig. (2-tailed)	0.301071	0.199439	0.316207	0.528475	0.76586	0.221666	0.117907	0.186393	0.274886	0.654539	0.101331	0.209055	0.879292	0.0750747	0.361383	0.185258	0.721229	0.0864575	0.652774	0.472324	0.497915	0.242868	0.0748327	0.70757	0.567058	0.322508	0.122962	0.36913	0.534384	0.851165	0.121253	0.653465	0.914756	0.176368	0.948196	0.953321	0.0511459	0.270919	0.105992	0.00403111	0.987005	0.0132724	0.010622	0.698668	0.0377649	0.0470823	0.594315	0.326734	0.653185	0.00650584
	BRSK2	cg13338306	0.05	Effect size	0.000617342	-0.00222814	-0.000834585	-0.00115084	-0.00548567	-0.000111113	-0.000215781	0.000393824	-0.000412787	-0.000373041	-0.000156965	0.000242596	0.000460033	0.000196006	6.62927e-05	-0.000889522	-0.00032591	0.00839381	-5.92039e-05	-0.060346			CYC1	0.29	Correlation Coefficient	-0.0552302	-0.373577	0.103168	-0.170679	-.277*	-0.196712	-0.0955017	0.267221	-0.387065	-0.0181676	0.149737	-0.0465743	0.0134372	0.165284	-0.0358867	0.0512584	0.308098	-0.024301	-0.0203314	0.029423	0.0166089	-0.158419	-0.153325	-0.125776	-0.00898162	0.146862	-0.124832	0.110409	0.195524	-0.29497	0.208814	0.105353	0.0373419	0.163446	0.148232	-0.202044	0.120559	0	-0.0750423	0.172187	0.149189	0.0442435	0.15166	0.115387	-0.0197386	-0.025667	-.668**	-0.148038	0.221607	-0.14893
				Std. Error	0.00115591	0.00299882	0.000540128	0.00458104	0.00744321	0.000618481	0.000422925	0.000510366	0.000509398	0.000408818	0.000425996	0.00138967	0.00138634	0.000732883	0.00195763	0.00141155	0.000873708	0.00271568	0.0208487	0.0374198					Sig. (2-tailed)	0.760158	0.257755	0.656307	0.0759901	0.0305416	0.217687	0.547426	0.28373	0.0751352	0.903527	0.528634	0.825039	0.92857	0.486184	0.864773	0.732221	0.186314	0.908207	0.892102	0.901998	0.937193	0.287531	0.518686	0.549125	0.952221	0.536667	0.552153	0.450112	0.383199	0.152309	0.149898	0.640781	0.859342	0.261799	0.510321	0.332775	0.470919	1	0.746479	0.301266	0.581325	0.848975	0.363381	0.670448	0.932323	0.870221	0.00245826	0.500246	0.15324	0.555325
				P-value	0.596042	0.478727	0.139707	0.801962	0.463814	0.857959	0.611557	0.442995	0.420569	0.364736	0.713671	0.861914	0.740993	0.789902	0.973113	0.53129	0.710622	0.00293755	0.997743	0.126362			CYFIP1	-0.38	Correlation Coefficient	-0.036318	0.523919	-0.00130593	0.0861601	0.203884	0.139748	0.114033	0.0445368	0.262773	-0.0342523	-.589**	0.201309	0.0268165	-.526*	0.244647	-0.12441	-.679***	0.178593	0.0591405	-0.413431	0.208577	0.0261519	-0.00830824	-0.101782	0.083616	-0.25663	0.154884	-0.0391396	0.255031	0.0201556	0.00762581	0.227132	-0.017893	-0.00694427	0.272136	0.0316176	-0.256881	0.289946	-.460*	-0.14781	0.19498	-0.269483	-0.239891	0.210063	-.433*	-0.232053	0.0170952	-0.0756213	-0.175802	0.211609
				FDR	0.987806	0.991533	0.899749	0.961736	0.992572	0.997	0.994731	0.997634	0.999832	0.748668	0.99126	0.976678	0.899069	0.950808	0.990995	0.985128	0.988934	0.117741	0.999104	0.87736					Sig. (2-tailed)	0.84097	0.0980833	0.995517	0.373023	0.115015	0.383515	0.472099	0.860707	0.237414	0.819206	0.00626732	0.334575	0.857995	0.0171991	0.238547	0.404738	0.000983575	0.393024	0.692935	0.0699971	0.317043	0.86148	0.972268	0.628303	0.576307	0.274743	0.459755	0.789464	0.252025	0.923816	0.958526	0.30938	0.932348	0.96223	0.220495	0.88074	0.119499	0.276013	0.0359392	0.375832	0.469284	0.237475	0.146872	0.434882	0.0499561	0.134301	0.946322	0.731648	0.259467	0.399264
	C10orf128	cg03128219	0.055	Effect size	0.00145089	-0.0048571	-0.00100704	-0.00453882	-0.00132393	0.00101102	0.000119723	0.00119256	0.000557107	0.000729272	0.000122604	-0.00273647	-0.00216308	-0.00136571	0.00154457	0.000731035	0.000587189	-0.00246075	-0.00990375	-0.0251518			CYP19A1	0.3	Correlation Coefficient	-0.0863599	-0.533031	-0.0143652	-0.1228	-0.0877871	-0.168971	-0.0282035	0.0890736	-0.0743483	0.0391125	0.188111	0.149346	0.0399642	0.280757	-0.00887522	0.0706613	0.235782	0.175507	-0.055723	-0.0384763	0.15875	-0.177148	-0.1926	0.0754658	-0.0902798	-0.0310378	-0.145637	0.0919397	0.00396716	-0.238767	0.0484674	-0.173889	-0.11436	0.0778677	-0.171429	-0.177753	0.161633	-0.136097	0.0206538	0.116814	-0.0236339	0.0610024	0.151331	-0.0266277	-0.0355294	0.240285	-0.104708	-0.0262752	.336*	-0.107272
				Std. Error	0.00146191	0.00372914	0.000789103	0.00539569	0.00775117	0.000640384	0.000446366	0.000520544	0.000535229	0.000424395	0.000449189	0.00147386	0.00148441	0.000779488	0.00204404	0.00148391	0.000914819	0.00298786	0.0214945	0.0463046					Sig. (2-tailed)	0.632746	0.091341	0.950721	0.203333	0.501103	0.290922	0.859274	0.725231	0.742289	0.794076	0.427067	0.476149	0.789693	0.230513	0.966415	0.636944	0.316945	0.401385	0.709878	0.872054	0.448488	0.233569	0.415913	0.719952	0.546179	0.896647	0.487292	0.52981	0.986021	0.250377	0.740865	0.438973	0.586224	0.594857	0.445576	0.395291	0.332304	0.615261	0.929192	0.484908	0.930768	0.792801	0.364436	0.922022	0.878482	0.120647	0.679251	0.905272	0.0274298	0.671807
				P-value	0.326525	0.228998	0.218111	0.401471	0.864917	0.119031	0.789344	0.0250692	0.30162	0.0902772	0.785723	0.067508	0.14947	0.0840808	0.453208	0.624301	0.523728	0.413188	0.646511	0.594493			CYP20A1	-0.26	Correlation Coefficient	0.0354812	0.0774489	0.324523	.264**	.258*	0.169407	0.0677859	0.352151	-0.0919422	-0.0878295	-0.338601	0.0688992	-0.0889058	-0.36755	0.162069	-0.0893112	-0.0881357	-0.106076	-.289*	-0.315355	-0.331791	-0.226611	-0.288523	-0.147836	0.0560337	-0.169572	0.216914	0.0541815	0.186456	-0.0596917	0.0207791	0.0419147	-0.0770177	0.0186883	0.10976	-0.108734	-0.0775972	0.0680485	-0.0309807	-0.19127	0.0162483	-0.152171	-0.153526	0.00443795	-0.117115	-0.228582	0.0235059	-0.371698	-0.00317977	0.438009
				FDR	0.987806	0.991533	0.913824	0.846345	0.992572	0.997	0.994731	0.966517	0.999832	0.475944	0.99126	0.455388	0.553889	0.436383	0.965214	0.985128	0.988934	0.711538	0.994448	0.942458					Sig. (2-tailed)	0.844589	0.820939	0.151208	0.00544788	0.0443674	0.28966	0.669717	0.151805	0.684053	0.55717	0.144205	0.74348	0.552329	0.110873	0.438932	0.550511	0.711758	0.613803	0.0487348	0.175622	0.105167	0.125588	0.217324	0.48067	0.708331	0.47478	0.297638	0.711568	0.406069	0.776846	0.887306	0.85307	0.714426	0.898583	0.626796	0.604896	0.64332	0.802275	0.893948	0.250003	0.952375	0.510226	0.357439	0.986986	0.613157	0.140389	0.926238	0.080744	0.983855	0.0690584
	C2CD2L	cg18876294	0.038	Effect size	5.84908e-05	0.00278277	0.000527221	0.0009231	-0.00410455	0.000200279	0.000253355	-7.9016e-05	0.000185937	-1.06417e-05	0.00011596	0.00192412	0.00102987	0.000823118	0.000360825	-0.000768438	-0.000220923	0.00312696	0.0165797	0.0038536			CYTL1	-0.72	Correlation Coefficient	0.0932219	0.551254	.454*	0.0759418	0.14864	0.0469316	0.0854232	0.297257	-0.215667	0.154135	-0.0948082	0.106621	0.122093	-0.0226417	0.11615	0.110162	-0.177025	0.0339442	0.0315107	-0.320636	0.100812	0.124903	0.0913907	0.0774009	0.0165146	-0.257387	0.110191	-0.0825257	-0.0651747	0.0720952	-0.140591	-0.274145	0.102301	-0.11841	-0.177087	0.0532101	-0.121225	-0.207104	0.0578307	-0.242011	-0.426888	0.0415621	-0.203567	-0.356515	0.0223704	-0.171033	-0.106845	0.0877976	-0.177873	-0.018667
				Std. Error	0.00071162	0.00185019	0.000535791	0.00311214	0.00487132	0.000424734	0.000289776	0.00035238	0.000351275	0.000282855	0.000292911	0.000923328	0.000941496	0.000492158	0.00133154	0.000958562	0.000594689	0.00185961	0.0134611	0.0220706					Sig. (2-tailed)	0.605857	0.0787893	0.0384788	0.432542	0.252929	0.770764	0.590657	0.230944	0.335082	0.300929	0.690931	0.611973	0.413611	0.924515	0.580337	0.461035	0.455287	0.872032	0.833463	0.168107	0.631598	0.402865	0.701573	0.713064	0.912269	0.27328	0.600036	0.572938	0.773225	0.731999	0.335282	0.216973	0.626542	0.417751	0.430471	0.800571	0.468454	0.441526	0.803365	0.143226	0.099133	0.858035	0.220259	0.175282	0.923323	0.272819	0.673045	0.690371	0.253808	0.941394
				P-value	0.934874	0.170981	0.338156	0.76714	0.402593	0.638766	0.385025	0.823246	0.598307	0.970099	0.693425	0.0407696	0.277713	0.0988334	0.787456	0.426331	0.711751	0.0974631	0.222508	0.863581			DAD1	0.16	Correlation Coefficient	-0.0379917	-0.473805	0.153447	0.0937821	0.182903	-0.0299211	-0.00211323	0.229934	-0.0051079	-.395**	-0.333333	-0.095843	-.306*	-0.241511	-0.0814205	-.384**	-0.330697	-0.0640311	-.382**	-0.281405	-0.136347	-0.260765	-0.15408	-0.171443	-0.191106	-0.190769	-0.0724332	.334*	0.0476059	-0.0205433	.381**	0.134807	-0.132642	.383**	0.126733	-0.0759594	0.274865	-0.127221	0.0853692	0.241128	-0.0177254	0.0462546	0.273142	-0.0917176	0.0671111	.424**	0.0961604	-0.112791	.401**	-0.0462206
				FDR	0.993386	0.991533	0.914386	0.951708	0.992572	0.997	0.994731	0.997634	0.999832	0.995829	0.99126	0.373697	0.653402	0.440967	0.973255	0.985128	0.988934	0.420821	0.994448	0.98522					Sig. (2-tailed)	0.833741	0.140965	0.506643	0.332064	0.158275	0.852676	0.989403	0.358683	0.982001	0.00601587	0.15095	0.648582	0.0366884	0.30498	0.698828	0.00776529	0.154407	0.761069	0.0080142	0.229393	0.51577	0.0766697	0.516604	0.412546	0.198173	0.420444	0.730789	0.0188916	0.833374	0.922355	0.00689436	0.549752	0.52735	0.00666509	0.574112	0.718193	0.0948951	0.638697	0.712927	0.144736	0.948051	0.842191	0.0970679	0.735496	0.772554	0.0046317	0.704267	0.60837	0.00762046	0.855492
	C2CD2L	cg22259797	0.054	Effect size	0.000152997	0.00759299	0.000978449	0.00154531	-0.0107434	0.000474608	0.000463091	-0.00011002	0.000170267	0.000117904	0.000108501	0.00380985	0.00215922	0.00166334	0.0014166	-0.00122932	-0.000185794	0.00497194	0.0300959	0.0283275			DBI	0.38	Correlation Coefficient	-0.0694561	-0.583145	-0.245515	-0.127172	-0.120621	-0.151699	-0.0503111	-0.047644	0.138481	0.0414847	0.197893	0.275982	-0.0329559	0.067925	0.143547	0.0723409	0.332204	0.212537	0.0382299	0.149378	0.1742	0.00603058	-0.0173718	0.159446	0.0572506	-0.0355799	0.196494	0.0354559	-0.0702753	-0.36629	0.0831162	-0.0713682	-0.352026	0.0881309	-0.0599718	-0.359747	-0.0781522	-0.328408	-0.425469	-0.0286795	-0.190548	-0.192392	-0.0390674	-0.224856	-0.307263	0.0527062	-0.204074	-.438*	0.234071	-0.111265
				Std. Error	0.00115543	0.00339499	0.000971809	0.00520801	0.00851913	0.000742907	0.000507285	0.000617273	0.000616175	0.000495217	0.000513452	0.00160435	0.00164392	0.000856865	0.00227998	0.00164749	0.00102229	0.00327944	0.0236273	0.0451933					Sig. (2-tailed)	0.700923	0.0596956	0.283395	0.187581	0.354457	0.343739	0.751688	0.851088	0.538825	0.781883	0.402965	0.181755	0.825941	0.775998	0.493629	0.628937	0.152425	0.307732	0.798625	0.529632	0.404955	0.967909	0.942051	0.446475	0.702287	0.881617	0.346503	0.808889	0.75598	0.0717238	0.570186	0.752299	0.0843923	0.547065	0.790924	0.0773411	0.640941	0.214282	0.0544954	0.864285	0.479638	0.403429	0.815861	0.402443	0.175454	0.737122	0.416645	0.0364183	0.130852	0.660273
				P-value	0.895273	0.0557267	0.327359	0.76706	0.211852	0.525065	0.36453	0.859068	0.783134	0.812531	0.833272	0.0202684	0.193258	0.0562048	0.537053	0.458857	0.856477	0.134344	0.207278	0.539626			DCXR	0.3	Correlation Coefficient	-0.295398	-.720*	-0.156059	0.0878245	0.184252	-0.0249488	-0.13484	-0.0269292	-0.229855	-0.0455348	0.283672	-0.0484989	-0.0271061	0.233964	-0.120394	-0.0366048	0.292279	-0.024301	-0.0517262	0.284423	-0.091542	-0.0350238	0.187313	-0.0100621	0.0181371	0.184713	-0.0805241	0.0635954	-0.172288	0.0329467	0.151953	-0.152932	0.297569	0.12132	-0.148798	0.12647	0.120337	0.115387	-0.294661	0.196786	0.259973	-0.102565	0.159232	0.248525	-0.229625	0.099601	-0.321603	-0.0845933	0.0983261	-0.306084
				FDR	0.993386	0.991533	0.914386	0.951708	0.992572	0.997	0.994731	0.997634	0.999832	0.93477	0.99126	0.331016	0.590345	0.402122	0.965214	0.985128	0.988934	0.452322	0.994448	0.915019					Sig. (2-tailed)	0.0951213	0.0125009	0.499348	0.363825	0.155175	0.876952	0.394552	0.915529	0.303458	0.761187	0.225502	0.817925	0.856478	0.3208	0.566479	0.807018	0.211126	0.908207	0.729869	0.224224	0.663423	0.815205	0.429067	0.961927	0.903688	0.435617	0.701994	0.664204	0.443265	0.875764	0.297281	0.496848	0.148561	0.406316	0.508689	0.546905	0.471743	0.670448	0.194755	0.236347	0.330853	0.6582	0.33963	0.353335	0.31668	0.525125	0.193124	0.701156	0.530469	0.216722
	C2CD2L	cg15212210	0.04	Effect size	0.00029024	0.00400248	0.000698522	0.00152925	-0.00557762	0.000271211	0.00029782	-0.000159748	-4.70434e-05	0.000103433	0.000169323	0.00283669	0.0012217	0.00113066	0.00146453	-0.000504098	0.000100284	0.00265584	0.01443	0.0246204			DGCR6L	0.43	Correlation Coefficient	-0.187783	-0.296128	0.100557	-0.109875	-0.175812	-0.0277402	-.321*	-0.311758	-0.374012	-0.0893338	-0.0601957	-0.0735181	-0.17005	-0.144152	-0.19757	-0.00312763	-0.0384181	0.0578595	-0.138091	0.0505473	-0.345696	-0.0161202	0.0830824	-0.133903	-0.0595105	0.0476922	-0.198035	0.132665	0.155853	-0.104654	.291*	0.355708	-0.0241167	0.221604	0.341726	-0.127627	0.0210922	-0.0414208	-0.0950076	0.0779862	0.360417	-0.18904	0.0420304	0.198228	-0.232915	0.103072	-0.114324	-0.239681	0.233508	0.00417002
				Std. Error	0.000894463	0.00227507	0.000733758	0.0037851	0.00619689	0.00053376	0.000364511	0.000442689	0.000442433	0.000355338	0.000368047	0.00115094	0.00118815	0.000618202	0.00167842	0.00122148	0.000755313	0.00240049	0.0172765	0.0324547					Sig. (2-tailed)	0.295339	0.376592	0.664511	0.255394	0.175317	0.863308	0.0384241	0.207888	0.0863924	0.55041	0.800966	0.726906	0.253138	0.54429	0.343816	0.983354	0.872245	0.783534	0.354624	0.832393	0.0905254	0.914356	0.727664	0.523393	0.691109	0.841742	0.342658	0.363504	0.488565	0.618588	0.0424595	0.104231	0.9089	0.125948	0.119574	0.543214	0.899976	0.878944	0.682064	0.641652	0.170268	0.411826	0.802163	0.461764	0.309603	0.510715	0.651485	0.27067	0.131806	0.986898
				P-value	0.747144	0.116574	0.353717	0.686729	0.371458	0.613018	0.416759	0.719324	0.915634	0.771874	0.646942	0.0161354	0.307326	0.0716068	0.386837	0.681494	0.894877	0.272643	0.406643	0.459116			DLC1	-0.51	Correlation Coefficient	0.0991716	.834**	0.107086	0.0785342	0.181907	-0.121778	-0.119316	-0.0497155	-0.233828	0.0710504	-0.0948082	0.220554	-0.0622051	-0.28604	0.11615	0.108193	0.0323918	0.21948	-0.0868862	-0.303284	0.110468	0.166479	0.148038	0.112618	-0.123367	-0.260415	-0.0959354	-0.0339721	-0.00736758	-0.0907004	-0.0581916	-0.0804309	-0.0171151	-0.062141	-0.06959	-0.0682478	-0.0629436	-0.147932	0.177623	-0.20572	-0.404731	0.101894	-0.141894	-0.347639	0.13817	-0.153114	0.168815	-0.139707	0.195981	0.295578
				FDR	0.987806	0.991533	0.914386	0.945329	0.992572	0.997	0.994731	0.997634	0.999832	0.924817	0.99126	0.331016	0.696073	0.432479	0.965214	0.985128	0.988934	0.648359	0.994448	0.889038					Sig. (2-tailed)	0.582945	0.0014273	0.644071	0.416951	0.160591	0.448167	0.451681	0.844686	0.294943	0.635085	0.690931	0.289404	0.677867	0.221486	0.580337	0.469134	0.892163	0.291819	0.561428	0.193647	0.599112	0.26339	0.533374	0.591977	0.408719	0.267477	0.648265	0.816746	0.974041	0.666341	0.691248	0.721983	0.935283	0.671443	0.758291	0.745827	0.707347	0.58455	0.441131	0.215313	0.119942	0.660305	0.395445	0.187047	0.550321	0.326964	0.503091	0.524921	0.207842	0.233715
	CACNG7	cg21093192	0.065	Effect size	0.00237503	0.00227809	0.00101335	-0.00602781	-0.0114818	-0.000710037	-0.000493802	-6.13804e-05	-0.000529158	-0.00056755	-0.000608848	0.000690031	0.000151816	0.000234432	0.00372451	0.00127953	0.00123167	0.00870563	0.0275822	0.035772			DLK1	-0.47	Correlation Coefficient	0.0235984	0.400912	-0.00718261	-0.153247	-0.0713832	-.308*	0.0268218	0.228898	-0.207154	0.194174	-0.0105342	0.240185	0.106513	-0.0920761	0.167471	0.205497	0.00301319	0.20598	0.11637	-0.150887	0.162226	0.143284	0.169186	0.0336694	-0.0282776	-0.156703	-0.0493162	-0.155893	-0.0566737	-0.0848863	-0.125903	-0.076466	-0.00855753	-0.153285	-0.0486564	-0.0628496	-0.140097	-0.088759	0.179	-0.160164	-0.228954	0.178985	-0.164061	-0.218939	0.191464	-.323*	-0.192321	-0.168546	-0.169963	-0.0940703
				Std. Error	0.00103866	0.00226077	0.000702092	0.00500673	0.00759616	0.000642185	0.000439747	0.000536825	0.000532243	0.000425263	0.000440475	0.00148022	0.00147965	0.000781561	0.00213385	0.00157837	0.000965917	0.0028078	0.0212914	0.0329462					Sig. (2-tailed)	0.896287	0.221716	0.97535	0.11163	0.584595	0.0498128	0.866104	0.360912	0.354961	0.190931	0.964842	0.24749	0.476102	0.699434	0.423616	0.165833	0.989941	0.323242	0.436004	0.525434	0.438483	0.336639	0.475802	0.87306	0.850344	0.509402	0.814908	0.284782	0.802195	0.686631	0.388685	0.735199	0.967617	0.293019	0.829749	0.765356	0.401518	0.743757	0.43754	0.336775	0.393693	0.437578	0.324994	0.415261	0.405745	0.0346697	0.444539	0.442033	0.275877	0.71043
				P-value	0.0272024	0.34312	0.166108	0.230358	0.135578	0.272771	0.265419	0.909305	0.323648	0.186463	0.171417	0.642523	0.918568	0.765089	0.0867032	0.421182	0.207823	0.00285553	0.199743	0.293669			DNAJC19	0.29	Correlation Coefficient	0.0338076	-.820**	-0.108392	-0.0246649	-0.0651392	0.00366381	-0.013736	-0.0787162	0.089672	0.20372	0.240783	0.220939	0.180534	0.167548	0.245805	0.208335	0.178531	0.223337	0.0161608	0.122219	-0.151025	-0.00463891	0.0264353	-0.169508	0.188382	0.199853	0.232711	-0.0419536	0.136584	-0.0922508	0.085317	0.306997	-0.115138	0.0106717	0.260255	-0.131869	-.384*	-0.36687	-0.209981	-0.222156	0.0398822	-0.327804	-0.312868	-0.144973	-0.294104	-0.0190485	-0.0149583	-.515*	0.13403	0.0822744
				FDR	0.987806	0.991533	0.899749	0.834051	0.992572	0.997	0.994731	0.997634	0.999832	0.574493	0.99126	0.92247	0.960433	0.945668	0.867032	0.985128	0.988934	0.117741	0.994448	0.87736					Sig. (2-tailed)	0.851837	0.00199436	0.640012	0.799049	0.61795	0.981862	0.931199	0.756203	0.691479	0.169603	0.306486	0.288542	0.224611	0.480146	0.236262	0.159936	0.451396	0.283206	0.914141	0.60773	0.471147	0.975312	0.911911	0.41792	0.204763	0.398227	0.262953	0.77471	0.544455	0.660968	0.559984	0.164614	0.583662	0.941985	0.242104	0.529781	0.0173105	0.162187	0.360941	0.180071	0.883412	0.146879	0.055806	0.592168	0.19564	0.903501	0.953024	0.011989	0.391516	0.74552
	CACNG7	cg13577055	0.021	Effect size	0.000268527	0.000649814	-2.12529e-05	-0.000465139	-0.00309231	7.39615e-05	0.000227637	-7.93905e-05	-5.97127e-06	-0.000130589	0.00023528	0.00192188	0.00189307	0.0010636	0.00109607	0.00130142	0.000715093	0.00224427	0.0224052	0.00065004			DNAJC8	0.18	Correlation Coefficient	-0.0846863	0.118451	-0.276857	-0.0974911	-0.109562	-0.159114	-0.00682736	-0.0486798	0.107266	-0.160616	-0.0188111	0.00538876	-0.285309	-0.237738	-0.235386	-0.0964352	-0.0218456	0.206365	-0.271143	-0.310828	0.0339903	0.0687139	0.298341	0.0479885	-0.154078	0.0113553	-0.174148	0.133433	0.0589406	-0.256209	0.0927381	-0.148401	-0.268784	0.131431	-0.0888262	-0.254869	0.140874	-0.213021	-0.0874345	0.230319	-0.109307	0.107257	0.208286	-0.174559	0.0368453	0.0929018	0.0491487	-.424*	0.184745	-0.191943
				Std. Error	0.000565673	0.00156145	0.000295034	0.00238768	0.00380421	0.000336717	0.000229061	0.000278937	0.000278697	0.000223395	0.000230422	0.000722765	0.000722375	0.000379367	0.00105026	0.000746792	0.000463865	0.00147894	0.0104237	0.0180948					Sig. (2-tailed)	0.639376	0.728688	0.224383	0.313211	0.400607	0.320385	0.965772	0.847886	0.634696	0.280813	0.937259	0.979605	0.0519041	0.31283	0.257348	0.519038	0.927162	0.322317	0.0652547	0.182242	0.87186	0.64628	0.201373	0.81981	0.301111	0.962104	0.405099	0.36071	0.794444	0.216376	0.526227	0.509835	0.193882	0.368026	0.694252	0.218872	0.398885	0.428289	0.706275	0.164184	0.686969	0.64354	0.209519	0.517896	0.874015	0.553496	0.846437	0.0439845	0.235624	0.445452
				P-value	0.6374	0.688233	0.943368	0.845786	0.419309	0.826798	0.323853	0.776802	0.982969	0.560775	0.310835	0.00967713	0.0107278	0.0065115	0.301399	0.0871893	0.129121	0.133994	0.0353263	0.971787			DUSP23	0.5	Correlation Coefficient	0.0410042	-0.236903	-0.206337	-0.123737	-.281*	0.2986	-0.104117	-0.370795	0.107266	-0.0724969	0.268623	0.0612009	-0.147404	0.116982	-0.239631	-0.024326	0.280226	0.25651	-0.0948218	-0.0279142	0.227889	0.143052	0.263598	0.317731	0.00237578	0.311135	-0.164901	0.168786	0.10598	-0.182176	0.208507	-0.0889271	0.0303403	0.207562	0.00622349	-0.114132	0.129551	-0.121304	-0.350427	0.0803026	-0.0265881	-0.367355	0.108972	-0.0488174	-0.425695	0.186853	-0.0822706	-0.267879	0.279924	-0.127695
				FDR	0.987806	0.991533	0.987684	0.976795	0.992572	0.997	0.994731	0.997634	0.999832	0.832447	0.99126	0.331016	0.455944	0.350733	0.965214	0.985128	0.988934	0.452322	0.960512	0.999009					Sig. (2-tailed)	0.820763	0.483065	0.369524	0.199881	0.0279908	0.057912	0.511708	0.12982	0.634696	0.628195	0.252138	0.771349	0.322784	0.623309	0.248615	0.871067	0.231432	0.215818	0.526086	0.907003	0.273251	0.33743	0.261461	0.121685	0.987355	0.181787	0.430867	0.246316	0.638785	0.383441	0.150511	0.693921	0.885526	0.152411	0.978071	0.586976	0.438221	0.654503	0.119379	0.631755	0.922137	0.101376	0.514885	0.857517	0.0543535	0.230228	0.745532	0.216534	0.0690596	0.613596
	CAMTA1	cg24294989	-0.008	Effect size	-3.2465e-05	0.000675552	-3.48384e-05	0.000184331	-0.000734373	-0.000104034	-7.22397e-05	-7.9714e-05	-1.08372e-05	3.10847e-05	-6.69649e-05	-2.1466e-05	-2.02254e-05	-1.1623e-05	-0.000175266	-5.11405e-05	-5.4501e-05	-0.000166153	0.00081581	-0.00370922			DYNC1H1	-0.29	Correlation Coefficient	0.0741423	0.528475	0.0711731	-0.0108117	0.0208752	-0.0200637	-0.000731503	-0.0207148	-0.0930773	-0.136315	-0.276148	-0.164357	-0.130897	-0.309436	-0.0744746	-0.131418	-0.314878	-0.167792	0.0131488	-0.115429	0.0104288	0.146938	0.120092	0.085915	-0.121455	-0.338388	-0.0181083	-0.262363	-0.222161	-0.128298	-.295*	-0.14217	-0.239222	-.286*	-0.1686	-0.193176	0.0999105	0.112428	0.360754	0.0851561	-0.0797644	0.380092	0.094486	-0.00147932	0.336871	-0.0112192	0.263907	0.244167	-0.11156	0.219954
				Std. Error	0.000116729	0.000525196	6.1116e-05	0.00061437	0.000853564	7.9624e-05	5.45201e-05	6.60964e-05	6.66896e-05	5.34681e-05	5.4973e-05	0.000178986	0.000178659	9.44204e-05	0.000198988	0.000144896	8.92607e-05	0.000337743	0.00242347	0.00406289					Sig. (2-tailed)	0.681763	0.0946727	0.759168	0.911157	0.873129	0.900912	0.996332	0.934977	0.680351	0.360907	0.238581	0.43241	0.380485	0.184311	0.723488	0.378575	0.17631	0.422716	0.930099	0.62796	0.96054	0.324334	0.614038	0.683025	0.416076	0.144473	0.931536	0.0685794	0.320373	0.541077	0.0398308	0.527955	0.249448	0.0460774	0.453232	0.354869	0.550633	0.678471	0.108144	0.611224	0.76903	0.0892031	0.572578	0.995662	0.13537	0.943076	0.28997	0.26153	0.476329	0.380484
				P-value	0.782251	0.234318	0.575699	0.764535	0.392801	0.195761	0.189603	0.231987	0.871392	0.562913	0.22738	0.904877	0.910186	0.902377	0.382409	0.725528	0.544086	0.624411	0.737481	0.374819			ECI1	0.36	Correlation Coefficient	-0.00284519	-0.300684	-0.180871	-.230*	-0.154461	-.514***	-0.0980213	0.147075	-0.179912	0.153788	.485*	0.285989	0.200458	0.405286	0.37083	0.0882687	.447*	0.0435875	0.258921	.477*	0.369644	0.0120612	0.0687318	0.132355	.309*	.478*	0.386824	0.165921	0.147352	-0.146516	.290*	0.252054	0.054457	0.246266	0.238756	-0.0420283	0.113898	0.0236691	-0.190015	0.253042	0.301332	-0.0167589	0.193581	0.174559	-0.0973769	0.225596	-0.229717	0.0346063	0.289368	0.128822
				FDR	0.987806	0.991533	0.929377	0.951708	0.992572	0.997	0.994731	0.997634	0.999832	0.832447	0.99126	0.98747	0.959386	0.971914	0.965214	0.985128	0.988934	0.833001	0.994448	0.87736					Sig. (2-tailed)	0.987462	0.368939	0.432684	0.0160193	0.234609	0.000591922	0.536859	0.560316	0.423032	0.302032	0.0300711	0.165782	0.176688	0.0762671	0.0680138	0.555192	0.048323	0.836105	0.0788533	0.0335365	0.0689682	0.935869	0.773403	0.528249	0.034517	0.0331668	0.0561046	0.254543	0.512865	0.484639	0.0434957	0.257794	0.795993	0.088056	0.284589	0.841895	0.495947	0.930665	0.409374	0.125322	0.256723	0.942522	0.244219	0.517896	0.674549	0.14579	0.359151	0.875436	0.0598239	0.610444
	CAMTA1	cg06789545	0.054	Effect size	-0.000205086	0.00044393	0.000125829	-0.00925461	0.00516317	7.71999e-05	-0.000285372	0.000196516	3.19147e-06	0.000534784	-0.000523557	3.69215e-05	-0.000604683	-0.000158622	0.000523374	0.000297272	0.000217865	0.0004669	0.00424224	-0.00751705			EEF1B2	0.32	Correlation Coefficient	0.0219247	-0.318907	-0.037872	-0.0942318	-0.121812	-0.140795	-0.218963	-0.316936	-0.0249719	-0.00746377	0.291949	-0.00461894	-0.0439606	0.230945	-0.127726	0.0496946	0.35179	0.0732886	-0.105596	0.0543194	0.0189264	-0.0829205	0.00679765	0.0820449	0.0242794	0.298266	-0.182624	.344*	0.266933	0.0511643	.339*	0.223167	0.0735169	.361*	0.246677	0.055138	0.188165	-0.139056	-0.0605846	0.172518	0.0487449	0.058321	0.195337	-0.0162725	0.00328976	0.171517	-0.0544909	0.0422966	.324*	-0.0315389
				Std. Error	0.00105296	0.00302048	0.000666165	0.00436115	0.00635353	0.000554813	0.000378499	0.000459166	0.000459116	0.000363192	0.000377182	0.00126155	0.00125719	0.000665246	0.0016062	0.00116292	0.000717889	0.00248906	0.0178396	0.0344685					Sig. (2-tailed)	0.903607	0.339136	0.870533	0.32974	0.349692	0.379926	0.163562	0.200033	0.912165	0.960288	0.211667	0.982518	0.769213	0.327262	0.542899	0.740101	0.128246	0.727727	0.479932	0.820074	0.92845	0.579495	0.977309	0.696625	0.871312	0.201493	0.382253	0.0153751	0.229796	0.808096	0.0170705	0.318129	0.72691	0.0107639	0.268428	0.793495	0.257921	0.607525	0.794191	0.300323	0.857727	0.80173	0.239884	0.952304	0.988708	0.271443	0.829965	0.848039	0.0337869	0.901132
				P-value	0.846489	0.886789	0.852295	0.0353442	0.419433	0.889746	0.453478	0.670016	0.994474	0.145511	0.169645	0.976734	0.632011	0.812225	0.745824	0.799229	0.762712	0.851789	0.812785	0.83012			EEF1D	0.16	Correlation Coefficient	0.179414	-0.186789	0.0444016	-0.118901	-0.0912266	-0.249837	-0.143293	-0.293114	0.114644	-0.153557	0.195636	-0.0835258	-0.26301	-0.0211322	-0.21069	-0.113811	0.202637	0.0239152	-0.175973	-0.0761981	0.0950182	0.165377	0.42372	0.0820449	-0.105983	-0.182442	0.0647275	0.238419	-0.0923781	0.0406989	.315*	-0.023223	0.149368	.322*	-0.0350779	0.0871412	0.254328	-0.136097	-0.122546	0.315254	0.0339737	0.13139	0.2952	-0.00739658	-0.0427669	.359*	-0.106845	0.0852341	.397**	-0.0924373
				FDR	0.993386	0.991533	0.987684	0.76602	0.992572	0.997	0.994731	0.997634	0.999832	0.540471	0.99126	0.991375	0.877167	0.957828	0.973255	0.985128	0.988934	0.946433	0.994448	0.981977					Sig. (2-tailed)	0.317769	0.582361	0.848441	0.218163	0.484413	0.115173	0.365304	0.237821	0.611439	0.302769	0.408459	0.69141	0.0740751	0.929535	0.312053	0.446228	0.39155	0.909658	0.236735	0.749506	0.651418	0.266607	0.0626391	0.696625	0.478312	0.44138	0.758546	0.0989971	0.682631	0.846837	0.0274537	0.918296	0.476083	0.0242243	0.876843	0.678736	0.123348	0.615261	0.596673	0.0538651	0.900598	0.570235	0.0719738	0.978311	0.853962	0.0180932	0.673045	0.698995	0.00839658	0.715256
	CCK	cg21327694	0.061	Effect size	-0.000543241	0.00194998	0.00116498	-0.0059958	0.00379326	0.000510403	7.00166e-05	0.000567539	0.000398148	0.000939719	0.000200384	-0.00119538	-0.00231884	-0.000980346	0.00214759	0.00108337	0.000841956	0.00402931	0.041055	-0.00828274			EFHC1	-0.7	Correlation Coefficient	-0.0368201	.724*	0.287304	0.16455	0.228119	0.13338	.352*	0.326258	0.364931	-0.0484856	-0.252822	0.0280985	-0.0417596	-0.222643	0.0721594	-0.128522	-0.270434	-0.131534	0.0662072	-0.137307	0.125532	0.189442	-0.0853483	0.340951	0.0231204	-0.22862	0.141399	-0.00035814	0.0062341	0.156594	-0.0714472	0.0339849	-0.0315073	-0.0283898	-0.0039604	0.0859845	0.0530636	-0.0502967	0.205161	0.00672865	-0.0457907	0.0636839	0.0291908	-0.0695278	0.107246	0.0825704	0.0747914	0.248012	0.144991	0.401419
				Std. Error	0.00135487	0.00597007	0.000717746	0.00620603	0.0103959	0.000897849	0.000616389	0.000742541	0.000743074	0.000587426	0.000619881	0.00203167	0.00201415	0.00106806	0.00286349	0.00207807	0.00128123	0.00402897	0.0286536	0.056548					Sig. (2-tailed)	0.8388	0.0116966	0.20666	0.087299	0.0770265	0.40577	0.0223091	0.186393	0.0949336	0.746211	0.282176	0.893936	0.780473	0.345428	0.731769	0.389261	0.248832	0.530835	0.658375	0.563761	0.549907	0.202182	0.720518	0.0953392	0.877406	0.332291	0.500185	0.998051	0.978034	0.454753	0.625661	0.880653	0.881153	0.84646	0.986044	0.682782	0.751698	0.853242	0.372317	0.968019	0.866275	0.783897	0.861889	0.798059	0.643574	0.598613	0.768035	0.253856	0.35358	0.0987156
				P-value	0.690439	0.752332	0.12195	0.335413	0.716404	0.571586	0.909896	0.447321	0.593837	0.114297	0.747488	0.558149	0.253484	0.361791	0.456576	0.604306	0.51393	0.320978	0.156707	0.885378			EGFL6	-0.48	Correlation Coefficient	0.26159	0.496584	0.238985	-0.0184013	0.0115092	-0.0893271	0.104198	0.317972	-0.218505	0.00746377	-0.349135	0.0280985	0.0319134	-0.255096	0.0598112	0.00845618	-0.308098	-0.00732886	-0.0444857	-0.360621	-0.0208577	-0.0285873	-0.0876142	-0.101008	-0.138896	-0.372454	-0.0874592	-0.0930653	-0.0368379	0.0883747	-0.146631	-0.0385162	-0.0501782	-0.131379	-0.0299859	0.00115674	-0.0698263	-0.0680485	0.311873	-0.111188	-0.227476	0.256746	-0.105679	-0.196749	0.246732	-0.175149	-0.00320535	0.192257	-0.0702178	0.0104248
				FDR	0.987806	0.991533	0.899749	0.842655	0.992572	0.997	0.994731	0.997634	0.999832	0.495285	0.99126	0.867244	0.633209	0.727312	0.965214	0.985128	0.988934	0.680446	0.994448	0.988011					Sig. (2-tailed)	0.14142	0.120235	0.296799	0.849375	0.929851	0.578624	0.511377	0.198486	0.328606	0.960288	0.131353	0.893936	0.831366	0.277721	0.776411	0.955013	0.186314	0.972264	0.766533	0.118288	0.92117	0.848725	0.713395	0.630931	0.351797	0.105831	0.677625	0.524762	0.870712	0.674431	0.314722	0.864873	0.811729	0.368214	0.894616	0.995622	0.676994	0.802275	0.168734	0.506319	0.396835	0.261235	0.527738	0.465181	0.280939	0.261269	0.989929	0.379479	0.654562	0.967253
	CCR6	cg19688584	0.039	Effect size	0.000437844	-0.000752121	-0.000168013	-0.00208712	-0.000663048	-0.000659039	-0.000184677	-0.000647194	-0.000378295	-0.000449295	-0.000164785	0.00197038	0.00156232	0.000984714	0.000347434	0.000855424	0.000395535	0.00162934	0.0147115	0.0226352			EGFL7	-0.36	Correlation Coefficient	0.232636	0.583145	0.0620316	-0.139662	-0.0406128	-.393*	-0.224327	0.0642159	-0.412037	0.0967397	-0.0993228	0.154734	0.138021	0.0150944	0.162841	-0.0249052	-0.28324	0.0914179	-0.00642958	-0.205961	0.0536892	0.0345019	0.0732636	-0.0294123	0.14388	0.036337	0.211906	-0.0395489	0.0867107	0.0775217	0.0229798	0.12631	0.187099	-0.0266027	0.142009	0.10989	-0.203373	-0.0236691	0.112219	-0.206162	-0.302809	0.178985	-0.237806	-0.247046	0.0901394	-0.0669926	0.143172	0.187131	-0.217985	0.000795649
				Std. Error	0.000618933	0.00202233	0.00034264	0.00276482	0.00439006	0.000363547	0.000253975	0.000298275	0.000304545	0.000241415	0.000255798	0.000796576	0.000807653	0.00042207	0.00106977	0.000766046	0.00047545	0.00168577	0.0120332	0.0169176					Sig. (2-tailed)	0.192635	0.0596956	0.78938	0.1475	0.755982	0.0109926	0.153231	0.800155	0.0567208	0.517713	0.676958	0.460193	0.35487	0.949638	0.436726	0.868024	0.226241	0.663852	0.965787	0.38366	0.798811	0.817911	0.758873	0.889006	0.334614	0.879116	0.309205	0.787313	0.701206	0.712635	0.87546	0.575399	0.370496	0.856019	0.528428	0.601036	0.220709	0.930665	0.628174	0.214309	0.254284	0.437578	0.150524	0.356301	0.697595	0.6695	0.570882	0.392557	0.160243	0.9975
				P-value	0.483124	0.719619	0.629811	0.451408	0.880424	0.0742763	0.469632	0.0335207	0.218443	0.0670545	0.521614	0.0157712	0.0570497	0.0224829	0.746629	0.269171	0.409188	0.337363	0.225905	0.199614			EIF1	0.16	Correlation Coefficient	-0.318327	-.706*	-0.0639905	-0.173702	-0.144857	-0.212588	0.108181	.486*	-0.185019	-0.0324009	0.246802	-0.0977675	0.00920913	0.242266	-0.0848934	-0.00839826	0.195857	-0.0177436	0.0171455	0.179556	0.129781	-0.0753823	0.112539	-0.252714	-0.0465886	0.195311	-0.246196	-0.00204651	-0.176255	-0.0364352	0.160756	-0.106486	.417*	0.0835865	-0.148232	0.19896	0.06694	0.218939	-0.351804	0.208588	0.409162	-0.100553	0.146832	0.387581	-0.176989	0.0969375	-.495*	-0.145475	0.112014	-0.402811
				FDR	0.987806	0.991533	0.948939	0.867237	0.993549	0.997	0.994731	0.966517	0.999832	0.475944	0.99126	0.331016	0.499621	0.350733	0.973255	0.985128	0.988934	0.685194	0.994448	0.87736					Sig. (2-tailed)	0.0710074	0.0151537	0.78288	0.0708636	0.265344	0.182059	0.495276	0.0409795	0.409761	0.828828	0.294177	0.641983	0.951012	0.303424	0.686606	0.955321	0.407919	0.932912	0.908931	0.448761	0.536373	0.614545	0.63665	0.222927	0.755828	0.409253	0.235494	0.988865	0.432673	0.862725	0.269837	0.637174	0.0379074	0.567998	0.510321	0.340364	0.689665	0.415261	0.117834	0.208844	0.115557	0.664521	0.379034	0.138003	0.44279	0.536319	0.0368817	0.507777	0.474523	0.0974435
	CCR6	cg16523158	-0.072	Effect size	-0.00182069	0.00738055	-0.000130065	0.00640531	-0.00801265	0.000585898	-0.000245433	0.00129459	-2.94838e-05	0.000489496	-4.27226e-05	-0.00177564	-0.00116932	-0.000820749	0.000395324	-0.00221525	-0.000765663	-0.000797136	-0.0397234	-0.0625957			EIF3B	-0.24	Correlation Coefficient	0.199665	0.596812	0.210255	0.00632848	0.0833422	0.0153531	-0.216443	-0.419475	-0.142454	-0.00624874	-0.00150489	-0.266359	-0.0315659	-0.161511	-0.0571101	-0.0505054	-0.0512242	-0.311284	0.133399	0.107884	-0.0440328	0.198719	0.277948	-0.0522456	0.0999568	0.0863003	0.0523985	0.159117	0.244263	0.382182	0.0908444	0.197112	0.302236	0.133932	0.255729	0.389822	-0.00199821	0.056214	0.157658	-0.041475	0.0310195	0.00670356	-0.0231551	0.00591726	0.103956	-0.0480248	0.282071	0.247371	-0.142671	0.307529
				Std. Error	0.00131803	0.00256336	0.000688007	0.00540269	0.00834566	0.000739111	0.000507721	0.000594884	0.000614347	0.000490103	0.000511792	0.00162936	0.00163402	0.000861203	0.00232914	0.00165847	0.00103583	0.00325106	0.0227891	0.0421228					Sig. (2-tailed)	0.265267	0.0525759	0.3603	0.947927	0.523103	0.924098	0.168585	0.0831154	0.527124	0.966749	0.994976	0.19809	0.833176	0.496329	0.786274	0.736012	0.83018	0.129859	0.371366	0.650741	0.834453	0.180549	0.235407	0.804117	0.503818	0.717523	0.803554	0.274817	0.273288	0.05938	0.534744	0.37927	0.141993	0.358898	0.250685	0.0540649	0.9905	0.836183	0.494906	0.804727	0.909206	0.976993	0.89025	0.982648	0.653839	0.759744	0.256783	0.255125	0.361416	0.214449
				P-value	0.174302	0.0205351	0.852172	0.237515	0.340619	0.430706	0.630364	0.0330175	0.961863	0.321451	0.933718	0.279495	0.476582	0.343811	0.865869	0.187348	0.463058	0.80708	0.0860473	0.15671			ELF4	-0.45	Correlation Coefficient	-0.0960671	-0.332575	-0.127328	0.00216049	0.113001	-0.131199	-0.155973	-0.287936	-0.141319	-0.0509735	-0.117382	-0.183988	0.0569924	-0.0550947	0.0189081	-0.0282066	-0.125047	-0.0979753	0.0159291	0.0150887	-0.0884519	-0.241107	-0.206195	-.400*	0.0908013	0.00302808	0.0535543	0.0557675	0.157553	0.167059	0.00823997	-0.0934584	0.255948	0.0299216	0.0209336	0.250627	0.0447377	0.429002	0.0316692	-0.0118027	0.227476	-0.0449139	0.0242525	0.329887	0.0631634	-0.225353	0.279934	-0.0999739	-0.260128	0.0580491
				FDR	0.987806	0.889853	0.987684	0.834051	0.992572	0.997	0.994731	0.966517	0.999832	0.720493	0.99126	0.713692	0.813658	0.704274	0.973255	0.985128	0.988934	0.931432	0.960512	0.87736					Sig. (2-tailed)	0.594853	0.317648	0.582313	0.982212	0.385891	0.413558	0.323953	0.246598	0.530455	0.733655	0.622115	0.378647	0.703568	0.817547	0.928519	0.850716	0.599382	0.641272	0.915368	0.949657	0.674162	0.102548	0.383107	0.0477044	0.543854	0.989891	0.799306	0.703506	0.483775	0.424775	0.955189	0.67911	0.216861	0.838283	0.926328	0.2269	0.789698	0.097291	0.891605	0.943932	0.396835	0.846712	0.885082	0.212102	0.785623	0.146235	0.260558	0.649929	0.0920562	0.81903
	CCR6	cg14192130	-0.091	Effect size	-0.00212671	0.00805389	-0.000127287	0.00521259	-0.0117608	0.000952762	0.000304857	0.00113611	-0.000160282	0.000187248	0.000344446	-0.00355002	-0.00297465	-0.0018188	0.00233332	-0.00263807	-0.000539834	1.22787e-05	-0.0267853	-0.0293355			ELOB	0.42	Correlation Coefficient	-0.0513808	-0.44647	0.036566	-0.080898	-0.105752	-0.130589	0.0272282	0.235113	0.0874018	-0.167732	-0.0300978	0.0973826	-0.134604	0.0641514	-0.0837357	-0.128117	0.0896423	0.155835	-0.237547	-0.209733	0.0606417	-0.22864	-0.318734	0.0661777	-0.00631611	0.12945	0.0554807	0.245019	0.184189	-0.193029	0.235018	-0.0237894	-0.0937438	0.264035	0.0684584	-0.185079	0.0944709	-0.133138	-0.427534	0.0593445	-0.249633	-0.261439	0.0748426	-0.229294	-0.386218	0.221479	-0.00854759	-.465*	.395**	-0.0374346
				Std. Error	0.00132416	0.00353121	0.000772407	0.00705358	0.0106726	0.000949754	0.000654294	0.000780706	0.00079138	0.000635722	0.000658169	0.00208205	0.00209074	0.00109962	0.00290519	0.00208409	0.00130407	0.00416822	0.0296942	0.0444958					Sig. (2-tailed)	0.776436	0.168644	0.874963	0.403023	0.417285	0.415754	0.864094	0.347656	0.698932	0.259761	0.899762	0.643301	0.367023	0.788163	0.690671	0.390772	0.707038	0.45697	0.10788	0.374814	0.773385	0.122146	0.170787	0.753298	0.966391	0.586482	0.792239	0.089729	0.411902	0.355242	0.104053	0.91631	0.65581	0.0667702	0.762111	0.375777	0.572639	0.623036	0.0532088	0.723402	0.351122	0.252312	0.655181	0.39297	0.0837496	0.153483	0.973147	0.0252765	0.0088028	0.882761
				P-value	0.115575	0.0520083	0.870944	0.46097	0.274607	0.319337	0.642752	0.150207	0.840103	0.76924	0.602439	0.0925549	0.159181	0.102538	0.425472	0.211116	0.680573	0.997659	0.370366	0.519089			ELOC	0.19	Correlation Coefficient	-0.059749	-0.574033	-0.124063	-0.0476189	0.0370145	-0.240241	0.103061	0.157432	0.026107	0.00133075	0.13845	0.220939	-0.0302917	0.0588683	0.141618	0.0308129	0.161959	0.276182	-0.146143	-0.0399851	0.00154501	-0.0726569	0.0400306	-0.164477	0.0789804	0.167301	0.0878445	0.259549	0.0986122	0	0.27238	-0.00509773	0.0964667	.282*	-0.0039604	0.0374013	0.0484011	-0.0798831	-0.381407	0.0964073	-0.0103398	-0.177644	0.0739646	-0.0443795	-0.319107	0.0362406	-0.228648	-.486*	0.217361	-0.268706
				FDR	0.987806	0.991533	0.987684	0.871382	0.992572	0.997	0.994731	0.997634	0.999832	0.924817	0.99126	0.455388	0.557395	0.443618	0.965214	0.985128	0.988934	0.998272	0.994448	0.905214					Sig. (2-tailed)	0.741179	0.0647896	0.592101	0.622929	0.777017	0.130286	0.516025	0.532701	0.908188	0.992917	0.56049	0.288542	0.83982	0.805273	0.499516	0.837101	0.495119	0.181425	0.326988	0.867078	0.994152	0.627435	0.866928	0.43207	0.597703	0.480803	0.67628	0.0717115	0.662401	1	0.0583035	0.982037	0.646441	0.0495859	0.986044	0.85912	0.772913	0.768695	0.0880105	0.56476	0.969684	0.441075	0.658979	0.870363	0.158549	0.817534	0.361452	0.0187759	0.161472	0.28096
	CCR6	cg07361047	-0.054	Effect size	-0.0018127	0.00502971	-0.00022677	0.00229429	-0.00638731	0.00034985	0.000142537	0.000553773	-0.000196495	8.47368e-05	4.27224e-05	-0.00236427	-0.00129098	-0.00101854	0.00102087	-0.00074838	-8.14571e-05	5.47318e-05	-0.000592985	-0.00127691			ENPEP	-0.58	Correlation Coefficient	.382*	0.569478	0.347175	0.0701133	0.0305604	0.0785974	0.245429	0.117039	0.359823	0.160765	-0.231753	0.177829	0.0242109	-0.350191	0.125797	0.156357	-0.253861	0.143491	0.234281	-0.196908	0.182311	0.278024	0.0702424	0.196985	-0.014342	-0.306593	0.0963207	-0.168739	0.179656	-0.0860491	-0.167695	0.167092	-0.208492	-0.161407	0.183876	-0.128784	-0.247445	0.204146	-0.272631	-0.106445	-0.0561305	0.0717281	-0.20247	0.00147932	-0.0756644	-0.28485	0.203005	-0.107664	-0.178939	0.345003
				Std. Error	0.00100401	0.0020944	0.000611095	0.00471499	0.00701747	0.000613555	0.000420907	0.000505162	0.000508308	0.000408785	0.000423902	0.0013297	0.0013478	0.000706641	0.00187082	0.00135389	0.00083832	0.00273092	0.0195762	0.0256693					Sig. (2-tailed)	0.0281363	0.0674434	0.123084	0.468785	0.815139	0.625223	0.117201	0.643723	0.100004	0.28036	0.325524	0.395084	0.871672	0.130111	0.54906	0.293931	0.280135	0.493798	0.112956	0.405358	0.383082	0.0584638	0.768551	0.345275	0.923774	0.188587	0.646942	0.246449	0.423704	0.682555	0.249427	0.45734	0.317243	0.267876	0.412712	0.539535	0.134185	0.448221	0.231828	0.524735	0.836423	0.757344	0.22281	0.995662	0.744444	0.0641106	0.419142	0.624863	0.250927	0.160876
				P-value	0.0780067	0.0430751	0.714903	0.627198	0.366132	0.57042	0.735923	0.276845	0.700284	0.836403	0.920019	0.0796781	0.341393	0.153873	0.587574	0.582749	0.92296	0.984072	0.975928	0.960941			ENTPD4	-0.37	Correlation Coefficient	0.0251046	0.0455582	-0.0652965	0.101302	0.176103	-0.0362891	0.107775	0.148111	0.0561869	0.139671	-0.1693	0.205928	0.142655	0.00981139	0.0914533	0.105586	-0.239548	0.177821	0.248263	-0.024142	0.354194	-0.0160042	-0.441847	0.279417	0.158135	0.263443	0.0527837	-0.204447	.485*	-0.373655	-.290*	0.279809	-.495*	-0.271848	0.398869	-.437*	-0.217361	0.153849	-0.0275384	-0.140088	0.0960128	0.102565	-0.187436	0.0591726	0.0453987	-0.223981	0.339767	-0.256984	-0.170507	0.337666
				FDR	0.987806	0.991533	0.984474	0.930066	0.992572	0.997	0.994731	0.997634	0.999832	0.951012	0.99126	0.455388	0.715175	0.507607	0.965214	0.985128	0.988934	0.994269	0.999104	0.999009					Sig. (2-tailed)	0.889706	0.894187	0.778554	0.294578	0.174593	0.821783	0.496907	0.557527	0.803862	0.349092	0.4755	0.323367	0.338789	0.967253	0.66373	0.47997	0.309048	0.395105	0.0924468	0.919528	0.0823648	0.91497	0.051116	0.176156	0.288408	0.261752	0.802138	0.158801	0.0221085	0.0657805	0.0428792	0.207242	0.0119219	0.0588161	0.0659404	0.0288382	0.189898	0.569437	0.905678	0.401546	0.723551	0.6582	0.259803	0.827678	0.845077	0.148772	0.167749	0.236519	0.274319	0.170562
	CCR6	cg04269510	-0.105	Effect size	-0.00201008	0.00947479	-0.000369783	0.00527878	-0.0168084	0.00154638	0.000466925	0.00186924	8.29354e-05	0.000326028	0.000427023	-0.00405512	-0.00313499	-0.00200414	0.00250319	-0.00326975	-0.00074675	0.0003384	-0.0414553	-0.066482			ENY2	0.26	Correlation Coefficient	0.0960671	-0.0364466	0.0705202	-0.0890114	-0.0407186	-0.136695	0.0364126	-0.196791	0.25199	-0.118379	0.00300978	0.136644	-0.174278	-0.0777364	0.00347291	-0.107787	0.0316385	0.149277	-0.119787	-0.212751	0.15566	0.0612336	0.0324777	0.325084	-0.0211503	0.0219536	0.0620305	0.178047	0.0986122	-0.201944	0.27888	0.00906263	0.0742949	0.247849	0.0237624	-0.105263	-0.019094	-0.369829	-0.311873	-0.0273558	-0.264404	-0.287583	-0.0173389	-0.309177	-0.315817	0.201704	0.0320535	-0.387719	.363*	0.0375654
				Std. Error	0.00170984	0.00507057	0.00100696	0.00870917	0.0131109	0.00115658	0.000800552	0.000944023	0.000969395	0.000778023	0.00080598	0.00256411	0.00257737	0.00135556	0.00354775	0.00254029	0.00158958	0.00514268	0.0365056	0.0539178					Sig. (2-tailed)	0.594853	0.915276	0.761315	0.357353	0.755365	0.394094	0.81892	0.43382	0.25792	0.428067	0.989952	0.514849	0.241353	0.744609	0.986855	0.470811	0.894657	0.476353	0.422554	0.367822	0.457481	0.68263	0.891879	0.112826	0.887783	0.926803	0.768332	0.220967	0.662401	0.33302	0.0523249	0.968072	0.72413	0.0859681	0.916404	0.616535	0.909411	0.15857	0.168734	0.870495	0.322377	0.2062	0.917708	0.243931	0.163127	0.194608	0.899526	0.0675488	0.0166612	0.882354
				P-value	0.246226	0.0986213	0.717731	0.54528	0.204461	0.185668	0.561652	0.0517433	0.932073	0.676502	0.597963	0.118211	0.227879	0.143707	0.483545	0.203632	0.64044	0.947737	0.2603	0.235376			EXOSC4	0.33	Correlation Coefficient	-0.0172385	-0.478361	-0.276857	-0.14638	-0.112975	-.325*	-0.0504737	0.186433	-0.237234	0.0698933	0.367193	0.0877598	0.139527	0.404531	0.0609689	0.0617417	0.372129	0.0902607	-0.0210264	0.0482839	0.11858	-0.0459832	0.0747742	0.0940421	0.137738	0.255873	0.124832	0.229619	0.222161	-0.0748084	.307*	0.0906263	0.331799	0.278588	0.130693	0.105263	0.085923	-0.147932	-0.311873	0.227892	0.119647	-0.0831242	0.165378	0.0384622	-0.199359	0.125187	-.582*	0.0346063	0.141678	-0.396446
				FDR	0.987806	0.991533	0.984474	0.889787	0.992572	0.997	0.994731	0.966517	0.999832	0.90094	0.99126	0.46568	0.628542	0.487353	0.965214	0.985128	0.988934	0.980418	0.994448	0.87736					Sig. (2-tailed)	0.924143	0.136651	0.224383	0.128805	0.386003	0.0382324	0.750912	0.458866	0.287763	0.640619	0.111245	0.676575	0.349594	0.0768685	0.772194	0.680137	0.10616	0.667868	0.888436	0.839803	0.572385	0.758905	0.754047	0.654781	0.355869	0.276211	0.552153	0.112484	0.320373	0.722296	0.0316163	0.688354	0.105159	0.0525822	0.562104	0.616535	0.608006	0.58455	0.168734	0.168798	0.658955	0.72018	0.321072	0.887538	0.38628	0.423785	0.0112252	0.875436	0.364803	0.10336
	CCR6	cg15222091	-0.067	Effect size	-0.0014883	0.00748582	6.11293e-05	0.00183116	-0.00876404	0.000588562	0.000185391	0.00073193	-7.64285e-05	0.000148594	0.000335164	-0.002745	-0.00246983	-0.00145376	0.00128622	-0.00228885	-0.000615802	-5.51843e-05	-0.0185754	-0.00812286			EYA3	-0.49	Correlation Coefficient	-0.00167364	0.35991	-0.0718261	0.171787	0.197508	0.142627	0.259602	0.114967	0.38593	0.210432	0.130926	0.0150116	0.0448294	-0.13585	-0.114606	0.235267	0.185311	0.0906465	0.226773	0.174275	0.0281965	0.165203	0.169941	-0.110683	0.0833263	-0.0189255	0.0138702	-0.233507	0.102013	-0.252333	-.296*	-0.00566415	-0.367585	-0.264138	0.0684584	-0.310778	-.330*	-0.118345	-0.323577	-.425**	-0.391437	-0.431039	-.418**	-0.363912	-0.411878	-0.109448	0.417764	-0.225582	0.114111	.572*
				Std. Error	0.00107722	0.00258406	0.000593116	0.00574497	0.00853893	0.000775459	0.000532927	0.000639128	0.000644258	0.000517452	0.000535243	0.00170277	0.00170545	0.000898132	0.00228177	0.00162624	0.00101925	0.00333433	0.0237905	0.0369753					Sig. (2-tailed)	0.992625	0.276948	0.757022	0.0740773	0.127073	0.373695	0.0968657	0.649643	0.0760677	0.155679	0.582187	0.943224	0.76478	0.567946	0.585412	0.111404	0.434106	0.666528	0.12531	0.462431	0.893568	0.267118	0.473805	0.598398	0.577634	0.936878	0.947534	0.106361	0.651461	0.223648	0.0390085	0.980042	0.0706504	0.066661	0.762111	0.130517	0.0429347	0.662459	0.152474	0.00778244	0.13379	0.0510789	0.00909681	0.16586	0.0635649	0.484768	0.0845109	0.300697	0.466241	0.0132227
				P-value	0.174226	0.0199857	0.919051	0.75033	0.308584	0.450484	0.729011	0.256141	0.905918	0.774859	0.533286	0.111381	0.151964	0.109956	0.57534	0.165133	0.548307	0.986846	0.43776	0.828896			FAM160B2	-0.51	Correlation Coefficient	.619**	.765**	-0.15867	-0.0837075	-0.112287	-0.134427	0.0405578	-0.0735375	0.0862667	0.0253421	-0.222724	-0.145497	-0.0739047	-0.16302	-0.324138	0.132635	-0.176271	0.0748316	0.0273981	-0.18031	-0.169951	0.038329	-0.0664659	0.0669517	0.0502971	-0.0416361	0.0134849	-0.139879	-0.0464724	0.217448	-0.235377	-0.108752	0.0637925	-0.209349	-0.0735504	0.13958	-0.215141	-0.13018	0.119104	-0.181453	-0.223045	0.195744	-0.197641	-0.184914	0.148697	-0.228178	0.180568	0.180081	-0.268377	0.285702
				FDR	0.987806	0.889853	0.987684	0.950094	0.992572	0.997	0.994731	0.997634	0.999832	0.924817	0.99126	0.455388	0.553889	0.446618	0.965214	0.985128	0.988934	0.994496	0.994448	0.981977					Sig. (2-tailed)	0.000123248	0.00604554	0.492103	0.386832	0.388921	0.402061	0.79871	0.771826	0.702668	0.865729	0.345248	0.487717	0.621519	0.492259	0.113937	0.374139	0.457238	0.722214	0.854948	0.446825	0.416685	0.798114	0.780695	0.750502	0.737062	0.861639	0.94899	0.337759	0.83729	0.296421	0.103511	0.629985	0.761935	0.148833	0.744965	0.505769	0.194574	0.630848	0.6071	0.275595	0.406344	0.395127	0.234274	0.49296	0.520041	0.14111	0.473366	0.410946	0.0818428	0.250447
	CCR6	cg05094429	-0.104	Effect size	-0.00179358	0.0110444	-0.000661078	0.00872023	-0.0152852	0.00136705	0.000270693	0.00183989	-7.52152e-06	0.000534745	0.000297951	-0.00444135	-0.00344852	-0.0021992	0.00208583	-0.00344177	-0.000895688	0.000149281	-0.036845	-0.0606915			FAM162B	-0.63	Correlation Coefficient	0.198494	0.55581	0.250738	-0.051161	0.0467774	-0.16871	-0.0689238	-0.0818234	-0.112941	0.197298	-0.0233258	0.0519631	0.0902379	-0.0943403	-0.0787193	0.203354	-0.0677967	0.124591	0.131835	-0.131272	0.0123601	.292*	0.190334	0.249618	0.0804869	-0.0643467	-0.00385283	-0.127293	0.0425052	-0.0170548	-0.0946829	0.185218	-0.164927	-0.122086	0.17935	-0.127242	-0.215585	-0.210063	0.211358	-0.225355	-0.420979	0.22524	-0.251633	-0.420126	0.159882	-.313*	0.204074	-0.0301203	-0.237783	-0.0166723
				Std. Error	0.0018162	0.004911	0.00103872	0.00896391	0.0132605	0.00118011	0.000815603	0.000961905	0.000986009	0.000789678	0.000820644	0.00259752	0.00261373	0.00137362	0.00366986	0.00262183	0.00164041	0.00519223	0.0369386	0.0582328					Sig. (2-tailed)	0.268139	0.0758416	0.272947	0.597274	0.720357	0.291681	0.664496	0.746872	0.616775	0.183751	0.92224	0.805156	0.546366	0.692385	0.708384	0.170388	0.77641	0.552927	0.377051	0.58118	0.95324	0.0464923	0.421524	0.228839	0.590711	0.787532	0.985417	0.383425	0.851022	0.935511	0.51755	0.409251	0.430794	0.403338	0.424506	0.544443	0.193633	0.434882	0.357727	0.17372	0.104412	0.326264	0.127509	0.10519	0.48876	0.0407616	0.416645	0.891484	0.124681	0.947648
				P-value	0.3289	0.0546594	0.532503	0.332086	0.253326	0.250751	0.740991	0.0599919	0.993936	0.500596	0.717679	0.0916617	0.191279	0.113812	0.572186	0.194928	0.587346	0.977151	0.322236	0.312802			FAM43A	-0.57	Correlation Coefficient	-0.0918829	-.683*	0.0835795	0.0356064	0.0540533	-0.117329	-0.0664855	-0.153289	0.0408632	0.270952	.597**	0.00269438	0.23353	.605**	-0.00964697	0.282587	0.40904	0.0717457	.318*	.536*	0.172269	-0.0163522	0.046073	-0.00774009	.307*	.472*	0.26546	-0.0217954	0.0226695	0.181401	-0.0283025	0.112716	0.103079	-0.0434527	0.0712873	0.149991	-0.201153	-0.088759	-0.0571423	-0.0598961	0.190548	0.11262	-0.121153	0.10799	0.0638213	-0.105735	0.0555594	0.0865159	-0.238666	0.14226
				FDR	0.987806	0.991533	0.929377	0.842655	0.992572	0.997	0.994731	0.966517	0.999832	0.808361	0.99126	0.455388	0.590345	0.452924	0.965214	0.985128	0.988934	0.994269	0.994448	0.87736					Sig. (2-tailed)	0.611065	0.0204399	0.718707	0.713192	0.679065	0.465043	0.675702	0.543672	0.856719	0.0654514	0.00548184	0.989802	0.114148	0.00475123	0.963496	0.0542818	0.0733272	0.733252	0.0294142	0.0149274	0.410264	0.913129	0.847054	0.970709	0.0357454	0.0357903	0.199666	0.881832	0.920237	0.385503	0.846926	0.617481	0.623908	0.766881	0.752571	0.474224	0.225898	0.743757	0.805663	0.720934	0.479638	0.62694	0.46872	0.690565	0.783441	0.499792	0.826678	0.694678	0.123246	0.573363
	CCR6	cg13615963	-0.088	Effect size	-0.00323875	0.00644611	-1.79275e-05	0.00825071	-0.0067404	0.00107169	0.000202401	0.00142584	-0.000138217	0.000471272	0.000140967	-0.00435549	-0.00354025	-0.00220093	0.00150992	-0.00251307	-0.000656616	-0.00113247	-0.0298578	-0.0299931			FAU	0.31	Correlation Coefficient	-0.124184	-0.451026	-0.0195889	-0.0898737	-0.0840301	-0.230994	-0.132402	-0.00621444	-0.0454035	0.0517835	0.165538	0.0508083	0.0298283	0.252832	-0.0598112	0.0890216	0.182298	0.113019	-0.0531743	-0.0724259	0.0942457	-0.0578124	-0.136708	0.0990731	0.0705782	0.234676	-0.0416105	.288*	0.364412	-0.0271326	.373**	0.28434	0.215105	.346*	0.338332	0.0802008	-0.028974	-0.248525	-0.214111	0.00981722	-0.0236339	-0.136082	0.00142662	-0.115387	-0.148039	0.0601319	-0.146378	-0.197384	0.206783	-0.160115
				Std. Error	0.00147235	0.00413717	0.000822042	0.00753511	0.0110393	0.000975996	0.00067397	0.000797316	0.000814493	0.000652148	0.000678478	0.00214729	0.00216415	0.00113546	0.00301246	0.00215797	0.00134641	0.0042788	0.0304644	0.0455849					Sig. (2-tailed)	0.491107	0.163816	0.932835	0.352695	0.519667	0.146202	0.403236	0.980475	0.840985	0.729581	0.485505	0.809407	0.842239	0.282155	0.776411	0.55181	0.441747	0.590652	0.722605	0.761553	0.654079	0.699502	0.56548	0.637522	0.637341	0.319286	0.843447	0.0444294	0.0954402	0.897563	0.00837717	0.19967	0.301785	0.0147923	0.123533	0.703137	0.862905	0.353335	0.351351	0.953353	0.930768	0.556419	0.993218	0.670448	0.52191	0.701691	0.562198	0.366654	0.183372	0.525651
				P-value	0.0332516	0.157826	0.982841	0.275146	0.543639	0.276056	0.764856	0.078182	0.865752	0.472376	0.836031	0.0462747	0.106296	0.0565559	0.618288	0.249414	0.627788	0.792102	0.330676	0.519918			FDX1	0.28	Correlation Coefficient	-0.121674	-0.505696	-0.037219	-0.158537	-0.230051	-0.0571379	-0.0277158	0.155361	-0.223045	-0.00908381	0.267118	-0.17398	0.0725726	0.372833	-0.0628983	-0.0123368	0.246328	-0.190936	0.00880446	0.307056	-0.178063	-0.130353	-0.25529	-0.0387004	0.0179053	0.32249	-0.161819	0.0329489	0.0782097	-0.0337219	0.0794824	0.182952	0.0264505	0.03947	0.125601	-0.0389436	0.0107681	-0.30178	0.270565	-0.0185314	-0.0324966	0.00938499	0.00932789	-0.122783	0.162514	0.21252	-0.0128214	0.0301203	0.179815	-0.0681962
				FDR	0.987806	0.991533	0.994719	0.834051	0.992572	0.997	0.994731	0.966517	0.999832	0.801722	0.99126	0.375982	0.526043	0.402122	0.967	0.985128	0.988934	0.928203	0.994448	0.905214					Sig. (2-tailed)	0.499978	0.112526	0.872747	0.0996568	0.0744903	0.722712	0.861683	0.538174	0.318401	0.951678	0.254908	0.405558	0.627836	0.105448	0.765179	0.934406	0.295135	0.360582	0.953162	0.187886	0.394454	0.382484	0.277344	0.854277	0.904914	0.165521	0.439649	0.822174	0.729378	0.872863	0.587216	0.415105	0.900125	0.787728	0.577563	0.853371	0.94884	0.255982	0.235524	0.91207	0.904901	0.967794	0.955675	0.650539	0.481538	0.171247	0.959729	0.891484	0.248576	0.788027
	CCR6	cg11264820	-0.085	Effect size	-0.00250984	0.00724424	-0.000146511	0.00559779	-0.00962685	0.0013035	0.000446336	0.00155811	0.000131847	0.000194496	0.000346467	-0.00373485	-0.00306294	-0.00189489	0.0019723	-0.00286864	-0.000699842	0.000132778	-0.0377331	-0.033284			FIS1	0.26	Correlation Coefficient	0.0207532	-.720*	-0.197848	0.0162593	0.0364853	-0.0726655	-0.128663	-0.157432	-0.0998878	-0.254347	0.266366	-0.358353	-0.271698	0.270191	-.454*	-0.131418	0.248588	-0.108004	-0.230132	0.0890235	-0.192354	-0.105999	-0.00604236	0.114166	-0.23416	0.367155	-.525**	0.244712	-0.0119015	0.0655058	0.268541	-0.0135939	0.171151	0.268529	-0.0192362	0.0636208	0.312609	-0.198228	0.165919	0.312827	0.0398822	0.284901	.339*	-0.0369829	0.213834	.370*	-0.190184	0.284541	.315*	-0.145321
				Std. Error	0.00145256	0.00410444	0.000858129	0.00736763	0.0112218	0.000974845	0.00067428	0.000796195	0.000816963	0.000656196	0.000679441	0.00215596	0.00216672	0.00113914	0.00297148	0.00212325	0.00132996	0.0043779	0.0310318	0.0503406					Sig. (2-tailed)	0.908736	0.0125009	0.389964	0.866736	0.780124	0.651633	0.416762	0.532701	0.658289	0.0844808	0.256299	0.0785798	0.0646841	0.249274	0.0225671	0.378575	0.290584	0.607335	0.119662	0.708975	0.35696	0.478246	0.97983	0.586862	0.113147	0.111286	0.00707766	0.0901445	0.958078	0.755728	0.0620844	0.952122	0.413355	0.0620969	0.932288	0.762557	0.0560204	0.461764	0.472274	0.0558399	0.883412	0.210651	0.037611	0.891839	0.35199	0.0145569	0.449712	0.188205	0.0393191	0.565054
				P-value	0.0911873	0.115567	0.866338	0.448482	0.394166	0.185633	0.510244	0.0544615	0.872267	0.767829	0.611752	0.087555	0.16184	0.100631	0.509733	0.182416	0.600937	0.975897	0.228402	0.517908			FKBP15	-0.28	Correlation Coefficient	-0.20318	-.624*	0.0698672	0.0664468	0.0324108	-0.0737123	-0.0106474	-0.178147	0.275259	-0.0405589	0.186607	-.446*	-0.0317396	0.312455	-0.395526	0.0100779	0.0994352	-0.25651	0.037361	0.302529	-0.281578	-0.0774698	-0.231875	-0.0228333	-0.129857	0.0946275	-.424*	-.290*	-0.152452	-0.152718	-.295*	-0.141604	-0.178152	-.344*	-0.177652	-0.217853	-0.156971	0.133138	0.1969	-0.198771	0.0177254	0.213844	-0.16856	0.121304	0.21844	-0.230923	0.0181636	0.170468	-.452**	-0.282311
				FDR	0.987806	0.991533	0.987684	0.865906	0.992572	0.997	0.994731	0.966517	0.999832	0.924817	0.99126	0.455388	0.557395	0.440967	0.965214	0.985128	0.988934	0.994269	0.994448	0.905214					Sig. (2-tailed)	0.256772	0.040124	0.763464	0.492407	0.804161	0.646941	0.946643	0.479416	0.215035	0.786636	0.430842	0.0254006	0.832271	0.179843	0.050344	0.946397	0.676612	0.215818	0.80311	0.194814	0.172696	0.604749	0.325262	0.91373	0.384315	0.691492	0.0347516	0.043569	0.498215	0.466132	0.0397948	0.529617	0.394212	0.0154964	0.428975	0.295501	0.346623	0.623036	0.392287	0.231557	0.948051	0.351968	0.311716	0.654503	0.341463	0.136261	0.942972	0.436767	0.00234382	0.256361
	CCR6	cg21794222	-0.053	Effect size	-0.00116208	0.00737003	0.000307335	0.00137834	-0.00562522	0.000349821	0.000128256	0.000469694	-3.05345e-05	-3.31072e-05	0.000167215	-0.00242842	-0.00263874	-0.00141284	3.83732e-05	-0.00246497	-0.000932161	0.00032436	-0.000840112	-0.00651534			FKBP3	0.18	Correlation Coefficient	0.00435147	-0.214124	-0.17173	0.000537805	-0.00349243	0.09491	0.176699	0.151218	0.360958	-0.0568172	0.158766	0.0411855	-0.138427	0.062642	-0.101486	0.0173178	0.21469	0.180521	-0.280237	-0.136553	-0.300891	0.0336321	0.0324777	-0.0537936	0.0201072	0.0961415	0.00346755	.310*	0.244263	0.0434122	0.231896	0.133107	-0.241945	.302*	0.151061	-0.0613073	0.236566	-0.0088759	-0.125988	0.192925	0.0782873	-0.227921	0.230234	0.0207104	-0.178963	0.166594	-0.0406011	-0.264674	.424**	0.139004
				Std. Error	0.0009348	0.00275339	0.000541595	0.00478846	0.00734093	0.000635698	0.000436117	0.00052483	0.000527132	0.000423584	0.000438694	0.00141236	0.00140432	0.000741698	0.00194779	0.00136843	0.000860981	0.00285123	0.0204405	0.0341702					Sig. (2-tailed)	0.980826	0.52724	0.456675	0.995572	0.978689	0.555015	0.262963	0.549196	0.0988603	0.704438	0.503772	0.845027	0.353445	0.793042	0.629307	0.90802	0.36337	0.38785	0.0564045	0.565926	0.143864	0.822427	0.891879	0.798428	0.893284	0.686794	0.986875	0.030213	0.273288	0.836756	0.108866	0.55484	0.243937	0.0349661	0.50219	0.770962	0.152727	0.973974	0.586321	0.245852	0.773202	0.320384	0.164343	0.939316	0.437636	0.285647	0.872917	0.222291	0.00465	0.582259
				P-value	0.220556	0.0280686	0.57741	0.77383	0.446325	0.583921	0.769588	0.373973	0.953978	0.93793	0.704268	0.0898969	0.064346	0.0608472	0.984356	0.0773438	0.283855	0.909778	0.967342	0.85118			FOS	0.68	Correlation Coefficient	-0.247197	0.113896	-0.195889	-0.103157	-0.0826278	-0.0143935	0.221727	0.192648	.425*	-0.144126	0.158766	-0.103156	-0.130318	0.0233964	-0.105345	-0.103559	0.19887	-0.0246867	-0.144521	-0.137307	0.108923	0.0125251	0.333085	-0.0259293	0.0636247	0.246788	-0.0165672	0.195186	0.0600741	-0.184889	.307*	-0.0798644	0.180097	0.260104	-0.044696	-0.028533	0.196602	0.269235	-0.383473	0.313268	0.367803	-0.144127	0.276544	0.36687	-0.188832	0.0153357	-.642**	-0.101256	0.293262	-0.0799561
				FDR	0.987806	0.991533	0.929377	0.951708	0.992572	0.997	0.994731	0.997634	0.999832	0.995829	0.99126	0.455388	0.499621	0.416323	0.994556	0.985128	0.988934	0.969302	0.999104	0.981977					Sig. (2-tailed)	0.165467	0.738802	0.394769	0.285782	0.526683	0.928829	0.158179	0.443751	0.0485911	0.333779	0.503772	0.623647	0.382615	0.922006	0.616261	0.488488	0.400599	0.906756	0.332443	0.563761	0.604262	0.933407	0.151274	0.902084	0.670928	0.294205	0.937351	0.178948	0.790575	0.376275	0.0316759	0.723866	0.388985	0.0710855	0.843433	0.892305	0.236794	0.31328	0.0861618	0.0554766	0.161041	0.53309	0.0928126	0.162187	0.412351	0.922246	0.00406194	0.645725	0.0563165	0.752476
	CCR6	cg12439348	0.048	Effect size	0.00121603	-0.00257883	-0.000451102	-0.00303047	0.0066396	-2.36388e-05	2.50004e-05	-7.95042e-05	0.000580645	6.67215e-06	-7.71529e-05	0.00186452	0.00222899	0.00114147	-0.000784407	0.0022568	0.000703798	-0.001855	-0.0120488	-0.0227986			FOXP1	-0.42	Correlation Coefficient	0.326862	0.209568	-0.12341	-0.0269737	-0.0582866	-0.0417848	0.114196	0.0176076	0.322365	0.00370295	0.0263356	-0.117013	-0.0103675	0.0279247	-0.0783334	-0.0651589	-0.118268	-0.178979	0.0772708	0.117692	-0.0575517	0.177032	0.197132	0.178796	-0.0960165	-0.0908424	-0.115585	-0.240005	-.474*	-0.03566	-0.238396	-0.3002	-0.127585	-0.256325	-0.403395	-0.11259	-0.0418514	0.088759	0.162477	-0.16237	-0.187594	0.140775	-0.123238	-0.0991142	0.100009	0.0233263	0.253222	0.338373	-0.255245	-0.168317
				Std. Error	0.000924365	0.00297123	0.000616016	0.00472739	0.00744389	0.000633894	0.000434185	0.000525162	0.00051974	0.000421467	0.000436849	0.00138473	0.0013745	0.000727247	0.00188868	0.00133358	0.000839859	0.00290225	0.0208162	0.0361334					Sig. (2-tailed)	0.0633613	0.536272	0.594067	0.780692	0.655457	0.795332	0.471464	0.944715	0.143424	0.980292	0.912242	0.577506	0.944859	0.906968	0.709753	0.66346	0.61947	0.391986	0.60568	0.621187	0.784659	0.23388	0.404813	0.392478	0.520863	0.703285	0.582192	0.0967051	0.0259162	0.86562	0.0990303	0.174646	0.543348	0.0754383	0.0626514	0.592072	0.802989	0.743757	0.48164	0.330074	0.486602	0.542755	0.461044	0.714963	0.666237	0.881969	0.310653	0.114272	0.0985508	0.50437
				P-value	0.195304	0.410709	0.47342	0.522395	0.375759	0.970362	0.954252	0.880116	0.267848	0.987416	0.860338	0.182429	0.109305	0.120961	0.679584	0.0964645	0.405797	0.524966	0.564712	0.536979			FTL	0.37	Correlation Coefficient	-0.210042	-.724*	-0.0646435	-0.172872	-0.179225	-0.0266062	-0.0942013	-0.0176076	-0.0862667	-0.0719183	0.224229	0.160123	-0.084446	0.268681	-0.0150493	0.00747156	0.255368	0.227195	-0.0448333	0.137307	0.202397	-0.085124	-0.0596683	0.0835929	-0.119021	0.0885713	-0.165672	0.217391	0.0833103	-0.279078	.352*	0.103654	0.017504	.311*	0.100142	-0.197803	0.253551	-0.0118345	-0.185196	0.28856	0.254065	-0.0201107	0.279946	0.205625	-0.167778	0.176521	-0.266044	-0.158933	.307*	-0.167599
				FDR	0.987806	0.991533	0.914386	0.887199	0.992572	0.997	0.994731	0.997634	0.999832	0.996304	0.99126	0.578249	0.526043	0.463874	0.973255	0.985128	0.988934	0.764873	0.994448	0.914505					Sig. (2-tailed)	0.240708	0.0116966	0.780717	0.0722424	0.166955	0.868847	0.552919	0.944715	0.702668	0.630948	0.341914	0.444521	0.572514	0.252032	0.943081	0.960247	0.277192	0.274755	0.764761	0.563761	0.331915	0.569424	0.802676	0.691174	0.425548	0.710392	0.428686	0.133495	0.712432	0.176703	0.0132211	0.646205	0.933815	0.0293672	0.657472	0.343236	0.124538	0.965304	0.421573	0.0789226	0.342351	0.93105	0.0887023	0.444867	0.467255	0.257492	0.285937	0.468861	0.0449086	0.506216
	CCR6	cg05824215	-0.082	Effect size	-0.00277925	0.00985124	0.000177415	0.00241956	-0.0158757	0.00131136	0.000605986	0.00127095	0.000358553	0.000454468	0.000459963	-0.00328579	-0.00359007	-0.00191716	0.00256706	-0.00208609	-0.000282697	0.000442562	-0.0413022	-0.0459105			GAA	-0.28	Correlation Coefficient	-0.245858	-0.100228	0.280122	0.0649168	0.0850884	-0.0272168	-0.123624	0.244435	-0.403524	0.197819	0.155004	-0.0635104	0.217196	0.285285	-0.0648277	0.177174	0.0753297	-0.0192865	0.178522	0.193136	0.0529167	0.0369373	0.0521153	-0.0619207	0.174359	0.329304	0.0285109	-0.089842	-0.0589406	0.229464	0.0287119	0.148401	0.354748	-0.0391126	0.144838	0.294198	-0.0874772	0.118345	0.142511	-0.141633	0.122601	-0.0274846	-0.133114	0.110949	0.0440828	-0.238994	-0.24788	0.247371	-.375*	-0.250918
				Std. Error	0.00160151	0.00326028	0.000885563	0.00758066	0.0115418	0.00100854	0.000695469	0.000831842	0.000843652	0.0006766	0.000701562	0.00224157	0.00223073	0.0011785	0.00303258	0.00219093	0.00136381	0.00454864	0.0322039	0.0577363					Sig. (2-tailed)	0.167844	0.769362	0.218741	0.502446	0.514403	0.865864	0.435394	0.328305	0.0625598	0.182573	0.514062	0.762958	0.142512	0.222761	0.758183	0.2335	0.752275	0.927092	0.229905	0.414593	0.801649	0.805299	0.827267	0.768731	0.241131	0.156257	0.892388	0.53928	0.794444	0.269859	0.844739	0.509835	0.0818524	0.789606	0.52016	0.153436	0.601507	0.662459	0.537737	0.396324	0.651027	0.905862	0.425616	0.682494	0.849517	0.122716	0.321315	0.255125	0.0131964	0.315226
				P-value	0.0898328	0.0165193	0.84346	0.750003	0.173773	0.197904	0.386637	0.131182	0.672178	0.504055	0.514276	0.147106	0.111973	0.108213	0.401084	0.345345	0.836581	0.922791	0.204214	0.438149			GABARAP	0.4	Correlation Coefficient	0.0286193	-0.432803	0.0248127	-0.0653062	-0.0268812	-0.139225	0.226603	0.3014	0.177641	-0.0679261	0.126411	-0.192456	-0.107498	0.00150944	-0.24156	-0.0451189	0.0941621	-0.0420445	-0.0205051	-0.106376	0.196603	0.130353	0.233386	0.0758528	-0.0172679	0.100684	-0.130226	0.0581722	-0.0124682	-0.0771341	0.0619277	-0.133674	-0.0248946	0.0775614	-0.0848658	-0.0458841	0.124666	0.124263	-0.129431	0.181784	0.196457	-0.0516174	0.168341	0.192311	-0.0342135	-0.0754676	-.526*	-0.1192	0.115131	-0.320987
				FDR	0.987806	0.889853	0.987684	0.950094	0.992572	0.997	0.994731	0.997634	0.999832	0.808361	0.99126	0.519125	0.526043	0.444244	0.965214	0.985128	0.988934	0.977361	0.994448	0.880772					Sig. (2-tailed)	0.874379	0.183649	0.91498	0.499881	0.83707	0.385316	0.148996	0.224196	0.429004	0.650072	0.595374	0.3567	0.472011	0.994961	0.24471	0.763305	0.692939	0.841834	0.891185	0.655334	0.346231	0.382484	0.322031	0.718573	0.908284	0.672766	0.534966	0.691346	0.956083	0.714013	0.672507	0.553142	0.905974	0.596311	0.707289	0.827593	0.455825	0.646583	0.576047	0.274705	0.465857	0.824155	0.312356	0.475506	0.882952	0.630532	0.0250549	0.588012	0.462237	0.194027
	CCR6	cg18012571	-0.049	Effect size	-0.00145464	0.00537925	-5.49172e-05	0.0055157	-0.00728762	0.00117841	0.000352689	0.00137481	0.000235707	0.000504573	8.3809e-05	-0.00166029	-0.00114948	-0.000783108	0.00194531	-0.00111139	-3.52396e-05	-0.000320742	-0.019487	-0.0264082			GDPD3	0.57	Correlation Coefficient	-0.178912	-0.314352	0.0437486	-.198*	-0.113769	-.337*	-0.183038	-0.0372866	-.443*	-0.141407	0.188864	-0.308699	-0.0477832	0.181133	-0.137373	-0.0982886	0.350283	-0.320541	-0.150603	0.298002	-0.367713	-0.205736	-0.125379	-0.310377	0.0296683	0.273284	-0.0335196	0.226089	-0.0850105	0.296908	0.149548	-0.198245	0.356693	0.192448	-0.200283	0.352035	0.30728	0.186394	0.165919	.340*	0.228954	0.3392	.358*	0.282549	0.32766	0.296301	-0.211553	0.232632	0.251769	-0.0887927
				Std. Error	0.00101028	0.00312174	0.000657938	0.00463036	0.00668442	0.000569055	0.000399599	0.000456679	0.000484612	0.000385272	0.000404302	0.00128934	0.00129474	0.000681757	0.00192831	0.00140064	0.000869964	0.00261079	0.0185606	0.0276589					Sig. (2-tailed)	0.319147	0.346464	0.850646	0.0395178	0.382653	0.0314361	0.245943	0.883221	0.0390963	0.343076	0.425186	0.133246	0.749767	0.444719	0.512587	0.510999	0.130003	0.11824	0.312277	0.20191	0.0705448	0.16533	0.598406	0.13104	0.843075	0.243683	0.87362	0.118272	0.706812	0.149507	0.305084	0.376481	0.080074	0.185243	0.371493	0.0843833	0.0605709	0.489445	0.472274	0.0368995	0.393693	0.13252	0.0272358	0.289	0.147068	0.0536946	0.399392	0.285436	0.103384	0.726066
				P-value	0.157155	0.123154	0.9344	0.235305	0.279695	0.0421743	0.380558	0.00365847	0.62826	0.19472	0.8364	0.202029	0.377642	0.25455	0.317646	0.431034	0.967841	0.902603	0.297648	0.353892			GLI3	-0.34	Correlation Coefficient	.353*	0.200456	0.246821	-0.00185914	-0.0280982	-0.09901	-0.00276345	-0.281721	0.19637	0.153904	0.0158014	-0.0781371	0.0614521	0.0249058	-0.151265	0.23017	0.0632769	0.0860177	.307*	0.175784	0.218619	0.0889511	-0.159367	0.217496	0.0840216	-0.0719169	0.0974765	-.288*	-0.139984	-0.0689943	-0.241825	0.137072	-0.172706	-.285*	0.00735504	-0.107577	-.358*	0.13018	-0.123923	-0.296392	0.0930585	-0.0194403	-.342*	0.125742	-0.0348714	-.342*	-0.030985	0.0942062	-.365*	0.287143
				FDR	0.987806	0.991533	0.987684	0.834051	0.992572	0.997	0.994731	0.649175	0.999832	0.57531	0.99126	0.607736	0.741735	0.616613	0.965214	0.985128	0.988934	0.969085	0.994448	0.87736					Sig. (2-tailed)	0.0435991	0.554525	0.28076	0.984693	0.829801	0.537971	0.986142	0.257398	0.381102	0.301664	0.947283	0.71045	0.681558	0.91699	0.470435	0.119599	0.790988	0.682665	0.0355626	0.458504	0.293764	0.552126	0.502138	0.296312	0.574452	0.763183	0.642979	0.0446664	0.534384	0.743138	0.0941256	0.543002	0.409058	0.0468939	0.974085	0.608765	0.0271136	0.630848	0.592523	0.0707793	0.731761	0.933343	0.0352998	0.642636	0.880717	0.0249014	0.90286	0.668975	0.0162483	0.247959
	CCR6	cg09487078	-0.081	Effect size	-0.00251742	0.00785083	-0.000197695	0.00655538	-0.0148018	0.0010334	0.000472512	0.00114587	-0.000210477	2.91751e-05	0.000426051	-0.00358393	-0.00272082	-0.00175733	0.0022298	-0.00315954	-0.00075933	0.00104199	-0.0266204	-0.0400866			GLRX3	0.2	Correlation Coefficient	-.377*	-0.505696	-0.0417897	-0.0545641	-0.111123	0.223143	0.0850981	0.116003	-0.0851316	0.156334	0.290444	-0.0223249	0.0153486	0.076227	-0.209918	0.196925	0.307345	0.0123433	0.0981234	0.22784	-0.118193	0.268187	0.266619	0.186149	0.159062	0.18547	0.0296668	-0.0437443	-0.0379714	-0.118221	0.0641796	0.0821301	-0.13692	0.022671	0.103536	-0.179681	-0.150754	-0.0858003	-0.272631	-0.16943	-0.0339737	-0.355289	-0.18963	-0.0858003	-0.376348	-0.118972	-0.0609016	-0.190976	0.211974	0.172945
				Std. Error	0.00141976	0.00402216	0.000879167	0.00742833	0.0114014	0.00100585	0.000691921	0.000828315	0.000838282	0.000673928	0.000696779	0.00222867	0.00224158	0.0011786	0.00307906	0.00219699	0.00137885	0.00447737	0.0319387	0.0509201					Sig. (2-tailed)	0.0306895	0.112526	0.857266	0.573082	0.393888	0.160801	0.592077	0.64668	0.706412	0.294002	0.214139	0.915644	0.918442	0.749414	0.31387	0.184598	0.187449	0.953303	0.511713	0.333989	0.573646	0.0683582	0.25583	0.372973	0.285554	0.433705	0.888051	0.765361	0.866768	0.573557	0.661305	0.716341	0.51399	0.877121	0.646581	0.390101	0.36629	0.752045	0.231828	0.309191	0.900598	0.113989	0.254164	0.752045	0.0926628	0.447332	0.810287	0.382725	0.172376	0.492544
				P-value	0.0832898	0.0867382	0.824616	0.378815	0.198862	0.307877	0.496991	0.171076	0.802509	0.965596	0.542936	0.112251	0.228849	0.140383	0.472139	0.156277	0.584156	0.816707	0.407624	0.442645			GOLGA3	-0.36	Correlation Coefficient	0.260753	-0.0592257	-0.166506	0.0864244	0.0736851	0.305753	-0.0290975	-0.261006	0.146994	0.0506842	-0.0917984	-0.15358	0.0275695	-0.267926	-0.00424467	0.0682287	-0.0497176	-0.155449	0.145621	0.206716	-0.169951	0.106173	0.118581	-0.110296	-0.0730119	-0.330061	-0.00924679	-0.225577	-0.100879	-0.046513	-0.248939	0.0492781	-0.327909	-0.259083	0.0130128	-0.217082	-0.117561	0.28107	0.276073	-0.0324299	0.276221	0.155523	-0.0913035	0.273673	0.185542	-0.167401	0.127145	0.0890793	-0.269869	0.18567
				FDR	0.987806	0.991533	0.987684	0.846345	0.992572	0.997	0.994731	0.997634	0.999832	0.995829	0.99126	0.455388	0.628542	0.487353	0.965214	0.985128	0.988934	0.936811	0.994448	0.880772					Sig. (2-tailed)	0.142744	0.862673	0.470686	0.371553	0.572508	0.0518869	0.85486	0.2955	0.513899	0.735111	0.7003	0.463589	0.854051	0.253418	0.983934	0.648614	0.835108	0.458098	0.328735	0.381881	0.416685	0.47752	0.618535	0.599685	0.62575	0.155251	0.96501	0.119129	0.6551	0.825265	0.0845528	0.827605	0.109552	0.0722418	0.954167	0.297256	0.482098	0.291641	0.225752	0.846737	0.300396	0.50084	0.585635	0.305058	0.420689	0.283286	0.615137	0.686073	0.0800941	0.46074
	CCR6	cg25395545	-0.059	Effect size	-0.00177608	0.00727297	5.35398e-05	0.0061153	-0.00772748	0.000507974	0.000173128	0.00078598	-0.000139201	-7.33164e-05	0.000231213	-0.00198377	-0.00203548	-0.0011206	0.00142544	-0.00250761	-0.000671405	-0.000712122	-0.0286916	-0.019555			GPD1L	-0.43	Correlation Coefficient	-0.0314645	0.0683373	0.0254656	0.0732251	0.155069	-0.158416	0.0105661	-0.0051787	0.175939	0.0566436	0.0586908	-0.0669746	-0.0170861	0.133586	-0.263941	0.0565869	-0.168739	0.0910322	0.0112373	-0.0799703	0.0328315	0.198661	0.239428	0.236847	-0.0201652	0.133993	-0.256984	-0.108158	-0.086144	-0.00155043	-0.0843957	-0.00906263	-0.0929659	-0.108453	-0.00509195	-0.0142665	-0.267205	-0.355036	-0.132185	-0.244548	-0.407685	0.0335178	-0.267765	-0.442315	-0.0565838	-0.168369	0.135693	0.130735	-.317*	-0.187287
				Std. Error	0.0011907	0.00302519	0.000775899	0.00567755	0.00864661	0.000783836	0.00053814	0.00064448	0.000650325	0.000522688	0.000541239	0.00175151	0.0017474	0.000922752	0.00236546	0.00168295	0.0010567	0.00337472	0.0239365	0.0416474					Sig. (2-tailed)	0.862005	0.84176	0.912751	0.449232	0.232748	0.322539	0.94705	0.983729	0.433513	0.7053	0.805849	0.75042	0.909245	0.574475	0.202347	0.705581	0.476987	0.66519	0.940241	0.737514	0.876195	0.180679	0.309297	0.254321	0.892978	0.5733	0.214942	0.459459	0.703073	0.994131	0.564244	0.968072	0.658496	0.458229	0.982058	0.946037	0.10485	0.177208	0.567885	0.138951	0.117006	0.885317	0.104096	0.0862456	0.807528	0.280469	0.591364	0.552124	0.0381724	0.456773
				P-value	0.143098	0.0428989	0.945748	0.283026	0.374831	0.519127	0.748655	0.226846	0.831149	0.888863	0.67059	0.26119	0.247973	0.228614	0.549341	0.142149	0.527915	0.833534	0.235014	0.645021			GPR87	0.38	Correlation Coefficient	-0.170544	-0.601368	-0.143652	-0.0254901	0.0143666	-0.0375104	-0.0609585	-0.135682	-0.135076	.314*	0.243792	.403*	.364*	0.172077	.591**	0.211868	0.237289	0.0640311	.346*	.469*	0.217847	0.0236584	-0.0770401	-0.0270903	.406**	0.38608	.439*	-0.0882048	0.0918113	-0.224425	-0.000716519	0.192015	-0.0509562	-0.0440144	0.182179	-0.124543	-0.110568	0.0976348	-0.207915	-0.0143398	0.394391	-0.248032	-0.0632101	0.297342	-0.24739	-0.220026	-0.195526	-0.238399	-0.137686	-0.161095
				FDR	0.987806	0.991533	0.987684	0.834051	0.992572	0.997	0.994731	0.997634	0.999832	0.98203	0.99126	0.692954	0.633209	0.60557	0.965214	0.985128	0.988934	0.944995	0.994448	0.975031					Sig. (2-tailed)	0.34267	0.0503382	0.534453	0.792474	0.912496	0.815887	0.701356	0.591395	0.548949	0.0314713	0.300293	0.0455472	0.011891	0.468183	0.00185817	0.152812	0.313772	0.761069	0.0173721	0.0372026	0.295515	0.874576	0.746824	0.897722	0.00461048	0.0926955	0.0280421	0.546728	0.684481	0.280806	0.996101	0.391963	0.808862	0.763954	0.417114	0.553081	0.50871	0.719056	0.365791	0.931906	0.130622	0.27833	0.706163	0.263385	0.279616	0.156268	0.436838	0.273318	0.378606	0.523086
	CCR6	cg03671207	-0.056	Effect size	-0.00131334	0.005553	0.000465099	0.00535165	-0.00706526	0.000409459	0.00030087	0.000314435	-0.000101905	3.0852e-06	0.000368223	-0.00161188	-0.00170096	-0.000923671	0.00197859	-0.00194865	-0.00034782	-0.000638486	-0.00593501	-0.00866913			GPX4	0.29	Correlation Coefficient	-0.111632	-0.369021	-0.112963	-0.0759974	-0.125384	0.0618485	0.130045	0.270328	0.228153	0.0459976	0.371708	0.082756	-0.015059	0.226417	-0.00424467	0.0339406	0.333711	0.117648	-0.14035	-0.0618638	-0.00270377	0.00950977	0.314203	-0.18344	0.0916705	0.230891	0.0670392	0.270754	0.0385381	0.181788	0.256104	-0.0951576	0.180097	.287*	-0.0237624	0.199731	0.148756	-0.0621313	-0.428223	0.0876931	0.0206797	-.461*	0.126969	-0.0207104	-0.399377	0.109771	-0.27566	-0.38067	.329*	-0.0975628
				Std. Error	0.00109772	0.00335671	0.000537226	0.00518005	0.00802039	0.000691164	0.000473233	0.000572907	0.000573208	0.000460725	0.000475556	0.00155402	0.00154977	0.000818673	0.0020909	0.00150235	0.000941053	0.00312263	0.0223793	0.0313723					Sig. (2-tailed)	0.536254	0.264066	0.625884	0.432204	0.335635	0.700871	0.411733	0.277954	0.307152	0.758832	0.106586	0.694119	0.919975	0.337099	0.983934	0.820825	0.15046	0.57543	0.34673	0.79556	0.989766	0.949415	0.17729	0.380093	0.539988	0.327378	0.750186	0.0598816	0.864797	0.384472	0.075699	0.673584	0.388985	0.0458752	0.916404	0.338457	0.372751	0.819191	0.0527851	0.600606	0.939406	0.0356474	0.447478	0.939316	0.0728773	0.483473	0.268212	0.0731356	0.0314949	0.700142
				P-value	0.238087	0.136664	0.398025	0.303075	0.381661	0.555534	0.527057	0.584913	0.859425	0.994677	0.441438	0.303146	0.276109	0.263011	0.348297	0.200224	0.713148	0.838624	0.791694	0.785831			GSTP1	0.28	Correlation Coefficient	-0.0738076	-0.487473	0.250738	-0.117895	-0.151154	-0.0327126	0.0950141	0.385295	-0.0334851	-0.126942	-0.0564334	0.125096	-0.139759	-0.0181133	-0.0474631	-0.10744	-0.0542374	0.229509	-0.101888	-0.1871	0.242181	-0.113073	-0.00453177	0.0104491	-0.0866292	-0.0492063	-0.0874592	0.126116	0.0113347	-.409*	0.124674	-0.0362505	-0.382366	0.146391	-0.00848658	-.465*	.320*	0.0710072	-0.139758	0.175386	-0.036928	-0.158204	0.240879	-0.0088759	-0.200675	.370*	0.0961604	-0.199948	.372*	-0.124595
				FDR	0.987806	0.991533	0.914386	0.842655	0.992572	0.997	0.994731	0.997634	0.999832	0.997234	0.99126	0.726754	0.653402	0.618796	0.965214	0.985128	0.988934	0.945131	0.994448	0.981977					Sig. (2-tailed)	0.683126	0.128276	0.272947	0.222111	0.244903	0.839104	0.549483	0.114338	0.882396	0.395168	0.813188	0.551304	0.348786	0.939582	0.821752	0.472251	0.820342	0.269763	0.495568	0.429601	0.243463	0.449199	0.984872	0.960463	0.562591	0.836782	0.677625	0.387873	0.960072	0.0426037	0.393367	0.872757	0.0592475	0.31552	0.9701	0.0191711	0.0497936	0.793847	0.545704	0.292236	0.891999	0.493393	0.145165	0.973974	0.383088	0.0145107	0.704267	0.360336	0.0140479	0.622303
	CDH1	cg01698880	0.06	Effect size	0.00404036	0.00143281	0.000420178	0.000312738	-0.00244061	-0.00012911	6.98019e-05	-0.000368473	-0.00029305	1.6647e-05	-0.000177109	-0.000739846	0.000169689	-0.000158494	-0.00165108	-0.00166852	-0.000965898	0.00597793	0.0162012	0.0554063			GTSF1	0.6	Correlation Coefficient	0.214394	0.232347	-0.184136	-0.0654361	-0.0693724	0.0309679	0.0574636	0.0932166	-0.0607272	-.438**	-0.334838	-0.392995	-.396**	-0.337361	-0.371216	-0.249573	-0.116008	-0.177821	-0.282264	-0.0437573	-.402*	-.300*	-0.305894	-0.265098	-.380**	-0.408034	-.426*	0.15881	-0.0181356	0.101553	0.11536	-0.129709	0.147423	0.167275	-0.0701557	0.151533	0.248222	0.292905	0.00137692	0.160385	-0.0812416	0.105246	0.195008	0.0488174	0.0342135	0.120506	-0.021369	0.0711353	0.237574	0.0796786
				Std. Error	0.00150437	0.00517857	0.00111147	0.00619194	0.00902782	0.000750469	0.000514082	0.000620368	0.000620054	0.000499076	0.000516966	0.00172222	0.00172117	0.00090951	0.00236555	0.00170456	0.00105367	0.00342515	0.0250411	0.0574962					Sig. (2-tailed)	0.230878	0.491765	0.424282	0.499027	0.595247	0.847582	0.71775	0.712952	0.788348	0.00209569	0.149001	0.0519697	0.00583217	0.145773	0.0677053	0.0906835	0.626225	0.395105	0.0545696	0.85466	0.0460844	0.0407138	0.189647	0.200303	0.00833495	0.074107	0.0336708	0.275756	0.936154	0.629079	0.42993	0.565078	0.48191	0.250632	0.756383	0.469638	0.132927	0.270919	0.995274	0.336102	0.764864	0.649808	0.240693	0.857517	0.882952	0.441456	0.932928	0.747046	0.125024	0.753309
				P-value	0.0102422	0.78904	0.709823	0.95978	0.787766	0.863918	0.892397	0.55451	0.637998	0.973489	0.732961	0.668796	0.921742	0.862155	0.488248	0.332098	0.363453	0.0856578	0.519919	0.34956			GUCY1A2	-0.64	Correlation Coefficient	0.12067	0.437359	0.201113	-0.00175714	0.181183	-0.199939	-0.251637	-0.292079	-0.341662	0.206093	-0.089541	0.150885	0.137152	-0.0716986	0.0841216	0.196519	-0.149906	0.148506	0.245772	0.0301775	0.0888382	0.0611177	-0.241694	0.0638557	0.0388817	-0.105226	-0.0273551	-0.114707	0.329274	-0.0321715	-0.0894625	0.380631	-0.0867422	-0.108504	.429*	-0.0794296	-0.262654	-0.156807	0.208604	-0.144721	-0.189071	0.353948	-0.225515	-0.232253	0.253311	-0.120829	.493*	0.0339655	-0.126931	0.419667
				FDR	0.987806	0.991533	0.984474	0.993687	0.992572	0.997	0.994731	0.997634	0.999832	0.995829	0.99126	0.92247	0.961175	0.961487	0.965214	0.985128	0.988934	0.407255	0.994448	0.87736					Sig. (2-tailed)	0.503549	0.178561	0.382029	0.985532	0.162291	0.21008	0.10793	0.23956	0.119648	0.164582	0.707355	0.471562	0.357936	0.763882	0.689315	0.185522	0.528162	0.478661	0.0958714	0.899498	0.672816	0.6832	0.304602	0.761705	0.795265	0.658842	0.896727	0.432561	0.134556	0.878665	0.541002	0.0805373	0.68013	0.458016	0.0464231	0.705867	0.11113	0.561943	0.36417	0.385999	0.483114	0.115457	0.173405	0.386722	0.267892	0.440225	0.0378323	0.877726	0.417307	0.0829595
	CDK10	cg00476270	-0.057	Effect size	-0.000858682	-0.00173906	-0.0012599	0.00531624	9.79774e-05	0.000817685	9.06531e-05	0.00071408	0.000203591	0.000871547	0.000354778	-0.000729787	-0.00132986	-0.000574542	-0.00114401	-0.00232213	-0.00111384	-0.0036842	-0.0143447	-0.0373834			GUK1	0.32	Correlation Coefficient	0.00569038	-0.514808	-0.209602	-.230*	-.273*	-0.181184	-0.117284	-0.0372866	-0.136778	-0.0426418	0.177577	-0.0835258	-0.078712	0.0694345	-0.118465	0.0148852	0.302072	-0.00424303	-0.0354496	0.0550739	0.0185401	-0.097823	-0.0287012	-0.128872	-0.0498915	0.118852	-0.149875	0.12934	0.113914	-0.0813978	0.179539	0.062872	0.0840193	0.167786	0.0956155	-0.0258339	0.116229	-0.0207104	-0.15215	0.202521	0.138849	-0.00804428	0.16878	0.109469	-0.121063	0.12551	-0.215827	-0.0499869	.331*	0.0977134
				Std. Error	0.00111545	0.00469008	0.000771109	0.00497281	0.00791089	0.000671581	0.000464861	0.0005558	0.000561146	0.000438813	0.000465958	0.00153889	0.00153037	0.000810231	0.00198637	0.00140639	0.000877222	0.00302502	0.0218582	0.0414085					Sig. (2-tailed)	0.974928	0.105143	0.361828	0.0162704	0.0334978	0.256929	0.459477	0.883221	0.543876	0.775954	0.453858	0.69141	0.598952	0.771145	0.57276	0.920896	0.195522	0.98394	0.812998	0.817615	0.929907	0.513013	0.904392	0.539254	0.739107	0.617728	0.474569	0.375761	0.613724	0.698908	0.217057	0.781045	0.689675	0.249168	0.672098	0.902442	0.487111	0.939316	0.510285	0.22269	0.608063	0.972393	0.311077	0.686526	0.601156	0.422581	0.389711	0.820812	0.030064	0.6997
				P-value	0.445621	0.720416	0.119652	0.286622	0.990157	0.227602	0.845966	0.203229	0.71787	0.0510496	0.449054	0.636791	0.387786	0.480578	0.567099	0.104627	0.209727	0.22766	0.513974	0.380026			H1-2	0.41	Correlation Coefficient	-.378*	-0.492029	-0.134511	0.0841804	0.0945603	0.13905	0.248386	0.458833	0.0993203	-0.108948	0.239278	-0.305235	-0.00752948	0.353965	-0.221109	-0.147867	0.113748	-0.258439	0.0144231	0.187855	-0.00386253	-0.0761361	-0.0611789	-0.150932	-0.12018	0.20061	-0.350222	-0.0777164	-0.393882	0.162408	-0.0900767	-0.371002	0.15248	-0.084812	-0.41754	0.2059	-0.12289	-0.340243	-0.0110154	-0.106224	-0.400299	0.0248032	-0.101839	-0.393498	0.0710588	0.213892	-0.0576963	0.0480644	-0.0574009	-.582*
				FDR	0.987806	0.991533	0.899749	0.834051	0.997284	0.997	0.994731	0.997634	0.999832	0.45616	0.99126	0.92247	0.741735	0.813603	0.965214	0.985128	0.988934	0.58031	0.994448	0.87736					Sig. (2-tailed)	0.0302909	0.124214	0.561029	0.384146	0.468521	0.385918	0.112713	0.0554577	0.660118	0.46602	0.309611	0.137885	0.959939	0.12574	0.288163	0.321248	0.633009	0.212265	0.923344	0.42771	0.98538	0.611	0.797779	0.471424	0.421022	0.396405	0.086107	0.595575	0.0697147	0.437963	0.538216	0.0891577	0.466836	0.562317	0.0531754	0.323433	0.46232	0.197239	0.962203	0.5256	0.124442	0.915012	0.542929	0.131574	0.759544	0.168434	0.820113	0.827601	0.714654	0.0112719
	CELF2	cg01564076	0.057	Effect size	-0.000335091	-0.00310619	-0.00122427	-0.00514776	0.00649002	-0.000533957	-0.000259263	-0.000187138	-0.00120445	-0.00080125	-0.000494713	0.00103471	0.000991712	0.000564948	0.0039861	0.00147858	0.00135981	0.00417467	-0.00165831	-0.0432327			H2AC6	0.61	Correlation Coefficient	-.358*	-0.410024	-0.216131	0.0812364	0.0678114	0.114625	0.273582	0.44744	0.102726	-0.172535	0.0413845	-0.333718	-0.0378791	0.103397	-0.123867	-0.223915	-0.055744	-0.346385	-0.190281	0.000754437	-0.320204	-0.0738747	-0.0762848	-0.128098	-0.068666	0.254359	-0.316702	0.0209256	-0.13715	0.112794	0.0367984	-0.257719	0.250891	0.0211392	-0.24894	0.196646	0.140097	0.100593	0.0440615	0.15884	-0.025111	0.108598	0.156489	0.0147932	0.111194	0.182252	-0.291687	0.228786	-0.00291315	-.539*
				Std. Error	0.00111591	0.00332273	0.000733275	0.00511412	0.00815377	0.000708046	0.000485989	0.000588698	0.00056986	0.000462636	0.000486408	0.0015578	0.00155532	0.000821608	0.00204172	0.00151635	0.000926013	0.00316209	0.0229681	0.0389293					Sig. (2-tailed)	0.0406982	0.210403	0.346716	0.401052	0.603575	0.475464	0.0795804	0.0626232	0.649176	0.246168	0.862468	0.10304	0.800435	0.664436	0.555253	0.130271	0.815432	0.0898422	0.200154	0.997481	0.11865	0.621662	0.74923	0.541714	0.64651	0.279161	0.122962	0.886517	0.542771	0.591395	0.801796	0.246889	0.226395	0.885366	0.26392	0.346123	0.401518	0.710878	0.849589	0.340836	0.926452	0.639374	0.348123	0.956636	0.631337	0.242114	0.24022	0.293699	0.985208	0.0210566
				P-value	0.765408	0.37723	0.112299	0.31563	0.429002	0.453376	0.595445	0.751547	0.0382225	0.0878212	0.312723	0.508707	0.525767	0.493937	0.0561906	0.333942	0.147891	0.191391	0.942664	0.283177			H2AW	0.54	Correlation Coefficient	-0.162176	-0.236903	0.156059	0.0432655	0.170653	-0.146465	0.165482	0.292079	0.00283772	-0.017994	0.075997	-0.0423403	0.012916	0.169813	-0.164384	-0.0505054	-0.155179	0.103376	-0.0186516	0.0181065	-0.0799544	0.0112494	-0.0234141	0.0704348	0.0110677	0.302808	-0.188789	0.00122791	0.266933	-0.231402	0.0695024	0.124045	-0.0311183	0.0372233	0.239322	-0.185079	-0.0258657	-0.0325449	-0.112219	0.141302	-0.128509	0.266802	0.0445544	-0.146452	0.105272	0.153437	-0.0876128	0.0762621	0.140517	-0.134682
				FDR	0.987806	0.991533	0.899749	0.842655	0.992572	0.997	0.994731	0.997634	0.999832	0.475944	0.99126	0.860269	0.850827	0.816251	0.867032	0.985128	0.988934	0.546696	0.996395	0.87736					Sig. (2-tailed)	0.367218	0.483065	0.499348	0.655087	0.188531	0.360837	0.29495	0.23956	0.99	0.904445	0.750147	0.840736	0.931334	0.474146	0.432332	0.736012	0.51358	0.622906	0.90097	0.939605	0.704009	0.940177	0.921947	0.737957	0.941141	0.194382	0.366111	0.993319	0.229796	0.265722	0.635121	0.582325	0.88261	0.799554	0.283415	0.375777	0.877494	0.90476	0.628174	0.39744	0.635275	0.242356	0.790541	0.588354	0.649725	0.325932	0.729576	0.729457	0.368785	0.594157
	CELF2	cg07339820	0.025	Effect size	-0.000645473	-0.00141048	-0.000597134	-0.0041289	-2.06623e-05	0.000186803	6.45635e-05	4.96774e-05	4.31803e-05	0.000128811	-3.31619e-05	-0.00013912	-0.000102133	-6.72429e-05	-0.000294247	-0.000539413	-0.000264427	-0.00114311	0.00108538	-0.0250015			H2BC4	0.53	Correlation Coefficient	-0.110126	-0.0182233	0.0163241	0.0542859	0.0979734	-0.0268679	0.293333	.591**	-0.0720781	-0.226285	-0.248307	-0.232872	-0.151806	-0.23019	-0.162841	-0.265385	-0.26742	-0.239152	-0.24554	-0.365147	-0.212439	-0.112552	-0.103475	-0.0743048	-0.129046	-0.077216	-0.189174	0.0489629	-0.0714088	0.117058	-0.0697071	-0.333618	0.0299513	-0.0200669	-0.244413	0.0690189	0.147979	0.139056	0.175558	0.146486	-0.0413593	0.211833	0.158135	0.00591726	0.238179	0.103717	-0.161336	0.0961287	0.1096	-0.272308
				Std. Error	0.000578155	0.00213116	0.000352534	0.00216642	0.00311448	0.000278704	0.000191369	0.000231617	0.0002313	0.000185258	0.000192702	0.000621639	0.000620596	0.000327952	0.000809251	0.000581719	0.000360271	0.00123693	0.00892385	0.0161153					Sig. (2-tailed)	0.541802	0.957589	0.94401	0.575042	0.452547	0.867568	0.0593825	0.00973575	0.749911	0.126147	0.291148	0.262614	0.308382	0.32889	0.436726	0.0714074	0.25435	0.24959	0.0961949	0.113405	0.30796	0.451309	0.664195	0.724094	0.387317	0.746264	0.365116	0.73831	0.752162	0.577359	0.634122	0.129185	0.886984	0.891145	0.272985	0.743049	0.375281	0.607525	0.446547	0.38017	0.879123	0.356623	0.343012	0.982648	0.298481	0.508056	0.522458	0.662604	0.484158	0.27431
				P-value	0.270435	0.526676	0.10753	0.0584276	0.994727	0.504964	0.736873	0.830814	0.852463	0.489231	0.863879	0.823559	0.869748	0.838129	0.7176	0.357988	0.466203	0.358827	0.903569	0.140355			H4C3	0.6	Correlation Coefficient	-0.00769875	-.647*	-0.146264	-0.117395	-0.194492	-0.0897633	-0.0392573	-0.170897	0.117482	0.00376081	0.24906	0.212086	-0.0586141	0.199247	0.0694582	0.0378791	0.34275	0.173964	0.0157554	0.186346	0.221323	-0.0627993	-0.0944118	0.20279	0.0184848	0.0878143	0.101715	0.0323349	0.0385381	-.479*	0.0509752	-0.0441803	-.406*	0.0555542	-0.0362094	-.490*	0.123334	-0.121304	-0.120481	0.0621022	0.0236339	-0.165578	0.112593	-0.00147932	-0.146065	0.0923368	-0.136762	-.457*	0.284977	-0.0548288
				FDR	0.987806	0.991533	0.899749	0.834051	0.997284	0.997	0.994731	0.997634	0.999832	0.805064	0.99126	0.976678	0.937021	0.957828	0.973255	0.985128	0.988934	0.696231	0.994448	0.87736					Sig. (2-tailed)	0.966083	0.031446	0.526968	0.224094	0.133101	0.576763	0.805037	0.497761	0.602589	0.979984	0.28964	0.308783	0.695535	0.399689	0.741468	0.800435	0.139041	0.405602	0.916288	0.431498	0.287684	0.674959	0.692162	0.330955	0.901851	0.712767	0.628532	0.825436	0.864797	0.0152975	0.727959	0.845219	0.0442042	0.704589	0.872901	0.0128055	0.460692	0.654503	0.60292	0.71109	0.930768	0.473197	0.500928	0.995662	0.527536	0.555921	0.588419	0.0283846	0.0639869	0.828925
	CELF2	cg13297133	0.033	Effect size	0.000529653	-0.0012978	0.000164468	-0.00519332	-0.00194445	5.55857e-06	2.98753e-05	4.10735e-05	-0.000403086	-0.000321358	9.62681e-05	0.000763262	-2.04169e-05	0.000206705	0.00183916	0.000565982	0.000583093	0.00206914	-0.00545452	-0.0186141			HBG2	0.72	Correlation Coefficient	-0.0729708	-0.514808	-0.185442	-0.0536785	0.0632871	-0.0875824	-0.0977775	-0.177111	-0.00454035	-0.0428154	0.264861	-0.0365666	-0.0231676	0.178869	0.0324138	0.012163	0.410547	-0.0682742	0.0327271	0.260281	-0.0896107	-0.177496	-0.142751	-0.202403	0.000405622	0.135507	0.0462339	0.189149	0.051573	0.122484	0.206204	0.104787	0.108914	0.234267	0.101273	0.120687	0.0500663	-0.213021	-0.263681	0.130051	-0.0915814	0.0341882	0.0955834	-0.125742	-0.155277	.323*	-0.0245743	0.184567	.412**	0.15916
				Std. Error	0.000851539	0.00354548	0.000485892	0.00329786	0.00498419	0.000427526	0.000292815	0.000354213	0.000350341	0.000281569	0.000294463	0.000947633	0.000950198	0.000501585	0.00129706	0.000953212	0.000585079	0.00195305	0.0141044	0.0320367					Sig. (2-tailed)	0.686536	0.105143	0.420945	0.579333	0.627996	0.586093	0.537877	0.482016	0.984001	0.775066	0.259098	0.862235	0.877158	0.450527	0.877758	0.935328	0.0721716	0.745732	0.827131	0.267732	0.670127	0.232638	0.548251	0.331898	0.997841	0.568934	0.826298	0.193036	0.819701	0.559711	0.155173	0.642587	0.604294	0.105196	0.653834	0.56553	0.765317	0.428289	0.248119	0.43644	0.735876	0.883038	0.568106	0.642636	0.501526	0.0348135	0.922894	0.39919	0.00602969	0.528156
				P-value	0.537229	0.723824	0.738913	0.117252	0.69774	0.989664	0.919035	0.908029	0.253946	0.257744	0.744727	0.423254	0.982917	0.681505	0.16206	0.555196	0.323485	0.29332	0.700223	0.569318			HGF	-0.52	Correlation Coefficient	0.0555649	0.455582	0.124716	0.00344937	0.174384	-0.204563	-0.0786772	0.0051787	-0.153805	-0.0918217	-0.404816	-0.0688992	-0.198141	-0.337361	-0.317193	-0.0206771	-0.396988	0.146963	-0.168907	-.486*	-0.105447	0.0535214	-0.0143506	0.0789489	-.320*	-.484*	-0.326335	-0.0927583	0.0181356	-0.115895	-0.0299914	0.0334185	-0.126029	-0.0719447	0.0435644	-0.157702	-0.137765	-0.112428	0.141823	-0.0821778	-0.283607	0.348585	-0.120165	-0.244087	0.255285	-0.177894	0.212621	-0.0954879	-0.182049	-0.155119
				FDR	0.987806	0.991533	0.984474	0.834051	0.992572	0.997	0.994731	0.997634	0.999832	0.665695	0.99126	0.829679	0.989559	0.920231	0.965214	0.985128	0.988934	0.671377	0.994448	0.925142					Sig. (2-tailed)	0.758748	0.159074	0.590138	0.971603	0.178907	0.19951	0.620411	0.983729	0.494366	0.539317	0.0766413	0.74348	0.181847	0.145773	0.122352	0.890278	0.0830755	0.483293	0.256391	0.0298654	0.615917	0.720867	0.952117	0.70757	0.0284278	0.0306959	0.111367	0.526136	0.936154	0.581173	0.837911	0.882629	0.548316	0.62325	0.847352	0.451526	0.409475	0.678471	0.539724	0.623789	0.287121	0.121467	0.472379	0.362275	0.264053	0.253752	0.39696	0.664725	0.242649	0.538815
	CELF2, CELF2-AS2, RP1-33E13.1	cg15051059	0.036	Effect size	-0.000633223	-0.00461642	-0.000908431	-0.0075159	-0.00598315	0.000101581	0.000146549	0.000199293	-0.000384897	-0.00044832	-3.44483e-05	0.00199312	0.00137355	0.000938314	0.00242673	0.0014354	0.00103192	-0.00116617	-0.0108203	-0.0793138			HINT1	0.3	Correlation Coefficient	-0.0480335	-0.25057	0.000652965	-0.18723	-0.233623	-0.0933398	-0.111676	-0.18954	0.0720781	0.0661903	0.0361174	0.226713	-0.0251948	-0.0905667	0.192554	0.149895	0.250095	0.173193	0.0168559	0.0369674	0.0648905	-0.0315446	-0.01284	-0.0154802	0.0705782	-0.00302808	0.165672	0.113786	0.166621	-0.0717076	0.194586	0.135373	0.0785736	0.175904	0.158416	-0.0019279	-0.113565	-0.0177518	-.453*	-0.01081	0.257019	-0.277528	-0.0505901	0.170121	-0.336871	-0.173616	-0.175226	-.451*	0.299855	0.169612
				Std. Error	0.000926831	0.00311653	0.000515254	0.00376156	0.00529938	0.000480257	0.000328584	0.000397338	0.000394745	0.000314757	0.000331124	0.00102891	0.00104113	0.000545695	0.00131707	0.000963305	0.000590367	0.00207855	0.0148755	0.0202003					Sig. (2-tailed)	0.790666	0.457385	0.997759	0.0512378	0.0699755	0.561609	0.481365	0.451276	0.749911	0.658457	0.879841	0.275802	0.866503	0.704147	0.356451	0.314584	0.287575	0.40772	0.910463	0.877034	0.757956	0.833287	0.957153	0.941454	0.637341	0.989891	0.428686	0.436289	0.45863	0.733389	0.180315	0.548061	0.708901	0.226664	0.481351	0.992703	0.497216	0.947974	0.0391833	0.948641	0.336574	0.223217	0.762931	0.528757	0.13537	0.265533	0.486768	0.0307095	0.0507537	0.501048
				P-value	0.498137	0.17681	0.0948572	0.0473712	0.2631	0.833119	0.657013	0.61759	0.33299	0.158923	0.917448	0.0567112	0.191311	0.0898833	0.0709965	0.14213	0.0862669	0.576693	0.469599	0.00120497			HIPK2	-0.5	Correlation Coefficient	0.176569	0.332575	0.0587668	0.0725573	0.0880252	-0.0488508	-0.0864799	-0.135682	-0.117482	0.0324587	-0.124906	-0.0269438	0.0156961	-0.067925	-0.0941545	0.104834	-0.170245	0.127677	0.0784872	-0.0165976	0.0880657	-0.0606538	-0.147282	-0.00464405	-0.0325077	0.117338	-0.144866	-0.00808373	0.249931	0.133337	0.0522547	.449*	0.159092	-0.00245092	.446*	0.102179	-0.204039	-0.0443795	0.115661	-0.093429	0.0960128	0.201777	-0.176791	-0.0133138	0.118431	-0.151097	0.207279	0.231991	-0.283303	0.0978445
				FDR	0.987806	0.991533	0.899749	0.799708	0.992572	0.997	0.994731	0.997634	0.999832	0.545699	0.99126	0.425334	0.590345	0.436383	0.867032	0.985128	0.988934	0.794736	0.994448	0.469939					Sig. (2-tailed)	0.32563	0.317648	0.800244	0.453389	0.499938	0.761657	0.586055	0.591395	0.602589	0.828527	0.599798	0.898272	0.916601	0.775998	0.654393	0.483125	0.473004	0.543057	0.599999	0.94463	0.675508	0.685479	0.535488	0.982423	0.828273	0.622245	0.489624	0.956038	0.26196	0.525166	0.721403	0.0362535	0.447497	0.986665	0.0375646	0.626957	0.219168	0.870363	0.617601	0.5769	0.723551	0.380426	0.288327	0.960969	0.609146	0.333455	0.409203	0.286803	0.0656335	0.699314
	CELF2, RP1-251M9.3	cg09485974	0.053	Effect size	-0.0010667	-0.00388987	0.000346449	-0.00558137	0.00465925	-0.000548152	-0.000571298	-2.5368e-05	-0.000738852	-3.54121e-05	-0.000762147	-0.000237629	-0.00201442	-0.000628787	0.00111182	-0.00115149	-0.00021699	0.00103745	0.0250079	-0.0338609			HMBOX1	-0.49	Correlation Coefficient	0.242511	0.587701	0.310158	-0.033993	-0.0657213	0.0925547	0.0408016	-0.0838949	0.167426	0.0174155	-0.264108	0.0211701	-0.040775	-0.350191	-0.076404	0.0807392	-0.228249	0.160078	0.0298888	0.138816	-0.159909	0.0621034	0.00151059	-0.0278643	0.0283935	-0.140806	-0.0308226	-0.0332559	0.112214	0.179463	-0.0889507	0.183518	-0.053679	-0.0670428	0.200849	0.123386	-0.0837028	0.304739	0.0117038	-0.0867004	0.301332	-0.0616728	-0.0929496	0.288467	-0.0190806	-0.216071	0.0502171	0.0583181	-0.231701	0.420311
				Std. Error	0.00110249	0.00353606	0.000626341	0.00470636	0.00740575	0.000628222	0.000427125	0.000523442	0.000514954	0.000420001	0.00042553	0.00143209	0.00140961	0.000751925	0.00201383	0.00145309	0.000902053	0.00292063	0.0207257	0.0344339					Sig. (2-tailed)	0.173893	0.0572538	0.171213	0.725658	0.614806	0.56492	0.797525	0.740669	0.456431	0.907503	0.260504	0.919993	0.785526	0.130111	0.71661	0.589544	0.333098	0.444652	0.841923	0.559442	0.445139	0.678365	0.994957	0.894815	0.849738	0.553771	0.883718	0.820545	0.619061	0.390686	0.543328	0.413637	0.798848	0.647168	0.370115	0.556803	0.617342	0.251118	0.959843	0.604752	0.256723	0.790573	0.578865	0.278582	0.934574	0.164036	0.843138	0.79154	0.134909	0.0824396
				P-value	0.338686	0.303304	0.586978	0.23738	0.531497	0.385982	0.185502	0.961489	0.15593	0.933054	0.0777347	0.868683	0.157371	0.405828	0.583206	0.431636	0.810831	0.723578	0.231955	0.340068			HMMR	0.47	Correlation Coefficient	0.208201	-0.296128	-0.0587668	0.037141	0.0248439	0.0676932	0.033324	-0.177111	0.283772	0.15726	0.423627	0.231332	-0.0756423	0.139624	-0.126568	0.276564	.545*	0.300869	0.246583	0.252736	0.386253	.387**	0.352723	.608**	-0.0145444	0.0787301	-0.0747449	-0.0649768	-0.129783	-0.302722	-0.0309127	-0.0951576	-.443*	-0.0164926	-0.0763792	-0.37864	-0.0422954	-0.349119	-0.2506	0.00805232	-0.183163	-0.095861	-0.00724283	-0.257401	-0.175015	0.0724004	-0.238264	-0.0352472	0.284126	-0.01203
				FDR	0.987806	0.991533	0.929377	0.834051	0.992572	0.997	0.994731	0.997634	0.999832	0.995829	0.99126	0.976678	0.557395	0.768315	0.965214	0.985128	0.988934	0.893023	0.994448	0.87736					Sig. (2-tailed)	0.24495	0.376592	0.800244	0.701404	0.849268	0.674101	0.834054	0.482016	0.200609	0.291117	0.0627032	0.265872	0.613321	0.557138	0.546592	0.0598553	0.012878	0.143895	0.0947458	0.282344	0.0564997	0.0071374	0.127167	0.00127548	0.922701	0.74145	0.722523	0.657357	0.564855	0.141321	0.833002	0.673584	0.0265501	0.910446	0.735489	0.0619772	0.800941	0.185051	0.273221	0.961732	0.497138	0.679354	0.965577	0.335831	0.447975	0.644528	0.341042	0.873147	0.0648204	0.962213
	CEP152	cg27630352	0.05	Effect size	0.000480663	0.00156329	-0.000413839	0.00557362	-0.0100674	-0.000123768	-0.000132649	0.00044807	-0.000282103	-0.000651153	-0.000268216	0.00105239	0.000740901	0.000499812	0.00192019	-0.000498419	0.00019345	0.00728924	-0.00623701	0.00907906			HOPX	0.32	Correlation Coefficient	0.106109	-0.177677	0.0803147	-0.0924005	-0.0707747	-0.148908	-0.097615	0.0051787	-0.0340527	0.0675789	0.142212	0.206313	0.00642902	0.198492	-0.0439902	0.0902958	0.161206	0.31167	-0.0958644	-0.1275	0.0517579	-0.115799	-0.11556	-0.0611467	0.00637406	0.320219	-0.209979	0.0326419	0.207992	-0.388384	0.0370031	0.00906263	-0.205381	0.029411	0.0927866	-0.33237	-0.127663	-0.467464	-0.199654	-.329*	-.536*	-0.372048	-0.237258	-.543*	-0.354636	0.0741761	0.0341904	-.413*	0.28062	-0.0257882
				Std. Error	0.000871939	0.00255189	0.000551691	0.00464774	0.00697341	0.000597051	0.000408767	0.000491881	0.000492969	0.000389162	0.000410391	0.00130712	0.00130771	0.000690144	0.00158769	0.00116281	0.000718757	0.00261167	0.0197965	0.0364506					Sig. (2-tailed)	0.556727	0.60121	0.729289	0.339267	0.58781	0.352795	0.538557	0.983729	0.880417	0.651745	0.549777	0.322443	0.96579	0.401514	0.834611	0.546108	0.497154	0.129359	0.521526	0.592182	0.805911	0.438273	0.627567	0.771546	0.966083	0.168691	0.313726	0.823805	0.352973	0.055036	0.800715	0.968072	0.324682	0.841007	0.681299	0.104524	0.444978	0.0678832	0.385565	0.0439041	0.0322691	0.096758	0.151496	0.0297701	0.114702	0.63641	0.892863	0.0499351	0.068342	0.919097
				P-value	0.584311	0.557148	0.46287	0.232187	0.153705	0.836396	0.746549	0.36555	0.569038	0.0988792	0.515597	0.423441	0.572797	0.471314	0.231868	0.669928	0.788863	0.00688996	0.753728	0.806469			HSBP1	0.27	Correlation Coefficient	-0.0957323	-0.578589	-0.0385249	-0.107677	-0.159991	-0.0246871	0.105011	-0.0538585	0.233261	0.138051	0.14447	.458*	0.032898	0.101133	0.163999	0.190843	0.251601	.424*	0.07785	0.0279142	0.372348	0.0173959	-0.114805	0.283674	0.0560917	0.0651037	0.100174	0.00746978	0.231795	-.673***	0.0547625	0.170491	-.547**	0.0417677	0.18331	-.664***	-0.0294181	-0.218939	-0.386915	-0.0412544	0.100444	-.446*	-0.0365434	-0.00147932	-.496*	-0.0212278	-0.0566278	-.595**	.360*	0.117504
				FDR	0.987806	0.991533	0.914386	0.834051	0.992572	0.997	0.994731	0.997634	0.999832	0.475944	0.99126	0.829679	0.860389	0.802675	0.965214	0.985128	0.988934	0.156743	0.994448	0.981977					Sig. (2-tailed)	0.596143	0.0622073	0.868319	0.26508	0.218073	0.878233	0.50807	0.831911	0.29615	0.354766	0.543394	0.0211806	0.826242	0.671385	0.433429	0.198802	0.284584	0.0345195	0.602972	0.907003	0.0668064	0.907607	0.629833	0.169386	0.708043	0.785088	0.633771	0.959374	0.299281	0.000225557	0.708611	0.448107	0.00466841	0.775682	0.414176	0.000292436	0.860824	0.415261	0.0831448	0.805745	0.71129	0.0428261	0.827573	0.995662	0.0221794	0.892522	0.823394	0.0027622	0.0177662	0.642396
	CNTN3	cg11515158	0.053	Effect size	0.000556191	0.000576444	0.000688364	-0.00433004	0.00563628	-7.70893e-05	0.000151019	-0.00011539	-0.000131839	-0.000722756	-4.57526e-05	-0.000138731	0.00126311	0.000314199	0.00209275	0.00267709	0.00143865	0.00290559	0.0337817	0.055224			HSBP1L1	0.4	Correlation Coefficient	0.125691	-0.300684	-0.0104474	-0.124201	-0.172637	-0.0286126	-0.149795	-0.146039	-0.135643	0.0211763	0.377728	-0.228637	0.00191133	0.0966045	-0.0393597	0.0647535	.530*	-0.270397	0.0225904	0.270843	-0.0417153	0.135862	.498*	-0.232977	0.0692454	0.131721	0.0446928	0.112098	-0.13545	-0.019768	0.19694	0.0141604	0.0330632	0.172177	-0.0169732	-0.00269906	0.0656079	-0.0739658	0.0619615	0.153987	0.062039	0.194403	0.11819	0.0118345	0.174357	-0.0201785	-0.267112	0.0262752	0.111924	-0.117124
				Std. Error	0.00105296	0.00275303	0.000640961	0.00494295	0.00761325	0.000635694	0.000435085	0.000526607	0.000525786	0.000413519	0.000438197	0.00140279	0.00139226	0.000739127	0.00197713	0.00139843	0.000870705	0.00293534	0.0207815	0.0427309					Sig. (2-tailed)	0.485823	0.368939	0.964151	0.198188	0.183366	0.859053	0.343717	0.563112	0.547256	0.887646	0.100596	0.271636	0.989827	0.68536	0.851821	0.66543	0.0161554	0.191119	0.880196	0.248089	0.843058	0.36252	0.0252768	0.262392	0.643726	0.579875	0.832006	0.443171	0.547831	0.925277	0.174997	0.95013	0.875328	0.236815	0.940239	0.989784	0.695541	0.785441	0.789613	0.35598	0.819456	0.398436	0.479743	0.965304	0.44971	0.897806	0.283933	0.905272	0.474883	0.643478
				P-value	0.600066	0.839381	0.297029	0.382317	0.46181	0.903836	0.729586	0.827214	0.802767	0.0850092	0.917151	0.921499	0.367351	0.672054	0.294636	0.060981	0.104391	0.325912	0.108881	0.214584			HSD3B1	0.16	Correlation Coefficient	-0.0329707	-0.296128	0.0293834	-.217*	-.295*	-0.0555677	-0.158167	0.0145004	-0.246314	-0.0828536	0.126411	-0.0677444	-0.073673	0.132076	-0.106503	-0.0498683	0.119774	-0.0250724	-0.0635427	0.036213	0.028969	-0.0309067	-0.144261	0.150545	-0.0887732	0.242246	-0.259681	0.0788931	0.0776429	-0.0996154	0.0502587	-0.0226566	-0.0692382	0.0492737	-0.0294201	-0.11606	0.0989114	-0.352077	0.347673	0.0423574	-0.313149	0.256076	0.0907548	-0.349119	0.271076	.351*	0.346178	0.0666493	.312*	0.125606
				FDR	0.987806	0.991533	0.914386	0.846345	0.992572	0.997	0.994731	0.997634	0.999832	0.475944	0.99126	0.987579	0.734702	0.913244	0.965214	0.985128	0.988934	0.680446	0.987529	0.87736					Sig. (2-tailed)	0.855466	0.376592	0.899389	0.0231128	0.0208778	0.730041	0.317107	0.954461	0.269154	0.579802	0.595374	0.747642	0.622616	0.578845	0.612369	0.739224	0.614983	0.905305	0.671328	0.879526	0.890669	0.836612	0.543982	0.472575	0.552924	0.303465	0.209999	0.59	0.731268	0.635672	0.731639	0.920282	0.74226	0.736708	0.896594	0.580632	0.554645	0.181102	0.122512	0.800655	0.237608	0.262525	0.5879	0.185051	0.234606	0.0211267	0.15936	0.762538	0.0417335	0.619458
	CNTN4-AS2, CNTN4	cg02428522	0.051	Effect size	-0.000826186	-0.00101714	-8.3875e-05	-0.00694872	-0.00302999	-0.00075797	-0.000137364	-0.000552045	-0.00114783	-0.000799206	-9.5356e-05	0.00239582	0.00224858	0.00129479	0.00380912	0.00111204	0.00118471	0.00651533	0.0560272	0.0535146			HSPG2	-0.56	Correlation Coefficient	-0.0445189	-0.441915	0.0587668	-0.0728123	0.0108213	-0.177695	-0.0872926	-0.114967	-0.271286	0.166344	0.221971	0.0188607	0.16449	0.224153	0.0517078	0.170282	0.0655368	0.0270011	.295*	0.374201	0.179994	0.0832105	0.101965	-0.0445055	0.148689	0.280097	-0.032749	-0.0388838	0.13205	0.098065	0.157327	0.27641	.486*	0.0523373	0.228572	0.329286	-0.0140985	.580*	-0.137004	0.19844	.824***	0.122005	0.0893282	.765***	0.0361873	-0.202431	-0.0341904	0.0499869	-0.265685	0.0610133
				Std. Error	0.00110946	0.00278737	0.000627225	0.00468179	0.00762464	0.000637946	0.000441164	0.000529849	0.0005148	0.000417434	0.000444128	0.00140536	0.00140609	0.000740616	0.0018484	0.00138191	0.000842925	0.00284604	0.0200371	0.02885					Sig. (2-tailed)	0.80568	0.173559	0.800244	0.451799	0.934034	0.266358	0.582526	0.649643	0.221998	0.263783	0.346923	0.928698	0.269217	0.342082	0.806095	0.252482	0.783691	0.898057	0.0440217	0.104076	0.389261	0.578165	0.668828	0.832701	0.318535	0.231656	0.876503	0.790809	0.558017	0.640966	0.28032	0.213045	0.0137232	0.720981	0.30624	0.107981	0.933049	0.0185419	0.553724	0.232351	8.61259e-05	0.598307	0.593805	0.000558169	0.876248	0.192972	0.892863	0.820812	0.0850738	0.809945
				P-value	0.460518	0.724637	0.895105	0.139686	0.692399	0.238911	0.756474	0.301152	0.0290758	0.0597559	0.830641	0.0926075	0.114224	0.0847408	0.0442479	0.424582	0.165714	0.025321	0.00679306	0.0821276			IFI6	0.46	Correlation Coefficient	-0.110962	-0.396356	0.037219	-0.0814219	0.00891629	-0.107384	-0.140611	-0.130503	-0.19637	-0.0894495	-0.13243	0.142802	-0.0790595	-0.16302	0.124253	-0.0575715	-0.0331451	0.144649	0.00839899	0.024142	0.207032	-0.0391988	-0.0158612	0.0526326	-0.0760831	-0.077216	-0.0997882	0.153335	0.153019	-0.160858	0.256207	0.190315	-0.0054457	0.23054	0.225177	-0.110662	0.0792623	0.0147932	-0.197588	0.204617	0.288038	0.00670356	0.145954	0.211542	-0.0980348	-0.0219542	-.497*	-0.132658	0.195068	-0.155086
				FDR	0.987806	0.991533	0.987684	0.834051	0.992572	0.997	0.994731	0.997634	0.999832	0.469737	0.99126	0.455388	0.526043	0.436383	0.867032	0.985128	0.988934	0.282148	0.960512	0.87736					Sig. (2-tailed)	0.538716	0.227505	0.872747	0.399974	0.945627	0.503962	0.37444	0.605753	0.381102	0.549892	0.577819	0.495897	0.597334	0.492259	0.554012	0.700696	0.88967	0.490284	0.955317	0.919528	0.320722	0.793632	0.947083	0.802693	0.611249	0.746264	0.635083	0.292858	0.496601	0.442408	0.0755781	0.396246	0.979389	0.111011	0.313675	0.598469	0.636192	0.956636	0.3906	0.217837	0.279328	0.976993	0.381922	0.431579	0.672468	0.888867	0.0359495	0.546242	0.21001	0.538902
	CRB1	cg17627505	0.052	Effect size	0.000962834	-0.00322833	0.000193424	-0.00562185	-0.000691001	-6.2398e-05	6.59527e-05	-7.82645e-05	9.34251e-05	-0.00033917	3.16727e-05	-0.000356392	0.00113524	0.000217909	0.00034382	-0.000313139	-5.07265e-05	0.00173153	0.0132767	-0.0192919			IFNGR1	0.22	Correlation Coefficient	-0.142092	0.10934	-0.226579	-0.112156	-0.106519	0.0240764	-0.0344619	0.0652516	-0.228153	-0.0584373	-0.233258	0.334103	-0.0662594	-0.134341	0.0837357	-0.0151748	-0.06855	0.374544	-0.0355654	-0.125991	0.15566	-0.152504	-.532*	0.248457	-0.0466465	-0.140806	0.0335196	-0.0136605	0.147352	-0.30311	-0.0716007	-0.164827	-0.0828524	-0.0496822	-0.0848658	-0.223637	-0.0536186	-0.343201	-0.0839922	-0.0451151	-0.333829	-0.088487	-0.0254596	-0.325449	-0.0730326	0.208081	0.189116	-0.337732	.400**	0.328635
				Std. Error	0.000663225	0.00189988	0.000358132	0.00417171	0.00677075	0.000595529	0.000407866	0.000493404	0.000492649	0.000393845	0.000410514	0.00134159	0.001333	0.00070761	0.0017659	0.00127779	0.000789417	0.00261112	0.0187084	0.0242463					Sig. (2-tailed)	0.43023	0.748953	0.32332	0.245599	0.413895	0.881224	0.828471	0.796995	0.307152	0.69641	0.322304	0.102618	0.658123	0.572295	0.690671	0.919362	0.773987	0.0650896	0.812398	0.596607	0.457481	0.306136	0.0156479	0.231083	0.755534	0.553771	0.87362	0.925777	0.512865	0.140787	0.624916	0.46355	0.693779	0.734605	0.707289	0.282544	0.749183	0.19312	0.717372	0.787965	0.206362	0.702893	0.879403	0.218686	0.753062	0.180578	0.45231	0.115003	0.00785213	0.183017
				P-value	0.15383	0.127702	0.595754	0.179653	0.919031	0.916861	0.87202	0.874437	0.850157	0.392167	0.938728	0.791279	0.397277	0.759022	0.846373	0.807354	0.949006	0.509588	0.480451	0.437875			IFT20	0.3	Correlation Coefficient	-0.131883	-.651*	-0.0287304	0.0539521	-0.00232829	0.138701	0.233105	0.327294	0.0550518	-0.163624	0.0255832	-0.0511932	-0.149373	0.0460381	-0.150879	-0.105181	0.0331451	0.0590166	-0.250406	0.0445118	-0.309389	-0.179004	-0.0959224	-0.144353	-0.125279	0.11431	-0.244269	0.101865	0.051573	-0.174811	0.056605	-0.0509773	-0.223274	0.0820037	-0.0192362	-0.227493	0.256992	0.00591726	-0.0915653	0.0950836	0.0457907	-0.286242	0.184143	0.0325449	-0.209229	0.0480248	-0.179499	-0.385156	0.169525	-0.252696
				FDR	0.987806	0.991533	0.929377	0.834051	0.997284	0.997	0.994731	0.997634	0.999832	0.764725	0.99126	0.97436	0.748493	0.945668	0.973255	0.985128	0.988934	0.759675	0.994448	0.880772					Sig. (2-tailed)	0.464411	0.0298838	0.901614	0.577399	0.985792	0.387123	0.137369	0.184916	0.807752	0.27178	0.91474	0.807989	0.316289	0.847168	0.471581	0.481668	0.88967	0.779309	0.0895768	0.852181	0.132337	0.228629	0.687473	0.491182	0.401438	0.631319	0.239296	0.486138	0.819701	0.403283	0.699263	0.821751	0.283347	0.575376	0.932288	0.27411	0.119334	0.982648	0.693033	0.570141	0.866275	0.208418	0.268418	0.90476	0.362702	0.759744	0.476031	0.0695414	0.277132	0.311695
	CRMP1	cg13766806	0.058	Effect size	0.000889274	0.00185889	-8.57997e-05	-0.00719399	-0.0157194	0.000517106	0.000373484	4.65504e-05	0.000217846	0.000239982	0.00021155	0.00125225	0.00232461	0.000997787	0.00305143	0.00260778	0.00160368	0.00689566	-0.00926442	-0.0724636			IGFBP5	-0.53	Correlation Coefficient	-0.138912	0.227791	-0.0966388	-0.0420554	0.0297386	-0.17499	-.340*	-0.423617	-0.250855	-0.0764313	-0.145222	0.0307929	-0.0646377	-0.035472	-0.0451478	-0.0684603	-0.304332	0.151206	-0.139655	-0.0347041	-0.184243	-0.0761941	-0.0309671	-0.143579	0.00741708	0.270256	-0.212291	0.201377	0.336075	0.227139	.290*	.445*	0.315462	0.232786	.474*	0.259496	-0.132992	-0.0798831	0.0915653	-0.211567	-0.103398	-0.0576506	-0.190838	-0.134618	-0.0335555	-0.0867675	0.306645	-0.0211483	-0.214461	0.0418456
				Std. Error	0.00128306	0.00526784	0.000866762	0.00499342	0.00801194	0.000696556	0.000476895	0.000579473	0.000578056	0.000464087	0.000481395	0.00153277	0.00151216	0.000803696	0.00217507	0.00156262	0.000965081	0.00309254	0.0229721	0.0421795					Sig. (2-tailed)	0.440725	0.500534	0.676887	0.664142	0.820026	0.273822	0.027598	0.0798061	0.260143	0.609614	0.541274	0.883829	0.665994	0.881974	0.83032	0.647499	0.192034	0.470609	0.349147	0.884513	0.377975	0.610727	0.896881	0.493533	0.960536	0.249155	0.308306	0.165286	0.126216	0.274877	0.0434183	0.037866	0.124518	0.107477	0.0260024	0.210335	0.426046	0.768695	0.693033	0.202271	0.703153	0.803966	0.251097	0.619144	0.885189	0.580091	0.215838	0.923697	0.167277	0.869053
				P-value	0.49198	0.733299	0.922241	0.15159	0.054114	0.460417	0.436253	0.936209	0.707451	0.606761	0.661727	0.416668	0.12867	0.218507	0.166475	0.101045	0.102477	0.0292232	0.688058	0.105088			IGSF3	-0.37	Correlation Coefficient	0.0453557	0.346242	-0.00522372	0.170132	0.124087	0.273128	0.142318	0.0435011	0.145859	0.210606	0.020316	0.198614	0.282355	0.122265	0.239245	0.102459	-0.0421846	0.108776	0.0586771	-0.189364	0.0811131	-0.126642	-0.0438071	-0.194663	0.264755	0.0673748	0.331343	-0.122484	-0.137717	0.193417	-0.245357	-0.188616	-0.156758	-0.191376	-0.21273	0.083671	-0.153973	-0.124263	-0.0839922	-0.27411	-0.26145	-0.327804	-0.225406	-0.218939	-0.236205	0.0138021	0.264975	-0.0762621	-0.119097	0.0996998
				FDR	0.987806	0.991533	0.987684	0.834051	0.992572	0.997	0.994731	0.997634	0.999832	0.862382	0.99126	0.829679	0.526043	0.592566	0.965214	0.985128	0.988934	0.298329	0.994448	0.87736					Sig. (2-tailed)	0.802099	0.296915	0.982071	0.076949	0.340696	0.0840221	0.36861	0.863917	0.51719	0.15533	0.93225	0.341219	0.0544881	0.607593	0.249401	0.493145	0.859834	0.604755	0.695224	0.42394	0.699913	0.396293	0.854497	0.351105	0.0721076	0.777768	0.105666	0.401796	0.541088	0.354258	0.0892736	0.400555	0.454274	0.187751	0.341863	0.690899	0.356024	0.646583	0.717372	0.0958428	0.328013	0.146879	0.17362	0.415261	0.302623	0.930001	0.287949	0.729457	0.446853	0.693872
	CTBP2	cg25965774	0.071	Effect size	0.000164095	-0.000493313	0.000743493	-0.00696941	-0.00147749	0.000157785	4.50945e-05	9.7217e-05	-0.000354096	9.98136e-05	0.000213244	-0.00054701	-0.000344023	-0.000248318	0.00230619	0.00149802	0.00103172	0.00574905	0.0153774	0.0380716			ILF3	-0.2	Correlation Coefficient	0.149958	.615*	0.0933739	0.0246	-0.026987	0.0018319	-0.1094	-0.157432	-0.00681053	-0.0565279	-0.188864	0.0554273	-0.109699	-0.248304	-0.0154352	-0.076569	-0.232015	-0.0262296	0.151819	-0.0761981	0.35458	0.222146	0.174473	0.365332	-0.223324	-0.233162	-0.232326	-0.109642	-0.0289036	-0.129849	-0.0730338	0.0781652	-0.0828524	-0.0858332	0.0831685	-0.0659343	0.141429	0.174559	0.253354	0.213221	0.180209	0.333837	0.184802	0.164204	0.318449	0.033012	0.0630385	0.234554	-0.0236815	0.187044
				Std. Error	0.00108219	0.00304683	0.000675888	0.00474706	0.00659289	0.000566455	0.00038818	0.000469484	0.000466981	0.000376644	0.000389824	0.00124835	0.00124707	0.000658774	0.00170055	0.0012349	0.000759929	0.00253899	0.0188082	0.0306678					Sig. (2-tailed)	0.404871	0.0440185	0.687262	0.799566	0.836438	0.990931	0.4904	0.532701	0.976003	0.705875	0.425186	0.792435	0.462934	0.291155	0.941624	0.608968	0.324962	0.900955	0.308339	0.749506	0.0820075	0.133415	0.461914	0.0725261	0.131316	0.322508	0.263766	0.453287	0.8984	0.536158	0.617987	0.729526	0.693779	0.557603	0.712901	0.754179	0.397011	0.517896	0.267809	0.198682	0.504221	0.139147	0.26668	0.543397	0.159458	0.833549	0.803751	0.28136	0.880185	0.457368
				P-value	0.880187	0.875391	0.285817	0.14399	0.82339	0.781437	0.907861	0.836573	0.450911	0.791805	0.586151	0.662581	0.783453	0.707343	0.180803	0.230484	0.180326	0.026898	0.416577	0.232343			INO80C	0.3	Correlation Coefficient	-.412*	-0.350798	-0.183483	0.0921501	0.210075	-0.0928164	0.183282	0.304507	0.166858	-0.0213498	0.17833	-0.120862	-0.000695029	0.25887	-0.211076	-0.0362573	0.0693033	0.00270011	-0.00712466	-0.0565827	0.135961	0	0.0249247	0.0135452	-0.000463568	0.310378	-0.259295	0.103349	0.132616	-0.026745	0.073392	0.00679697	0.089854	0.0952795	0.06959	0.0512822	0.106904	-0.147932	-0.06265	0.19105	-0.0974899	0.16893	0.164829	-0.112428	0.0940871	0.136891	-0.285276	0.182645	0.0931676	-0.361121
				FDR	0.993386	0.991533	0.914386	0.834051	0.992572	0.997	0.994731	0.997634	0.999832	0.924817	0.99126	0.92247	0.90656	0.925718	0.965214	0.985128	0.988934	0.291395	0.994448	0.87736					Sig. (2-tailed)	0.0172845	0.290174	0.425955	0.340583	0.104166	0.563815	0.245304	0.21922	0.45798	0.886731	0.451916	0.564961	0.996301	0.270428	0.311147	0.808816	0.771567	0.98978	0.962091	0.812702	0.516971	1	0.916927	0.948762	0.997533	0.182909	0.2107	0.479776	0.556314	0.899019	0.61626	0.976051	0.669281	0.514903	0.758291	0.807662	0.522938	0.58455	0.787327	0.25056	0.719457	0.464158	0.322703	0.678471	0.684991	0.381393	0.251184	0.404205	0.552356	0.14093
	CTBP2	cg05882699	0.067	Effect size	-0.000328913	-0.00122537	0.000763312	-0.00523546	-0.00157252	0.000369561	0.000228023	0.000237395	-0.000195684	9.98329e-05	0.000285345	-0.000732213	-0.000268151	-0.000278665	0.00110887	0.000908625	0.000567886	0.00448742	0.0142018	0.0302867			INO80D	-0.34	Correlation Coefficient	0.131381	0.100228	-0.116228	.211*	0.158006	.316*	-0.00284473	-0.36458	0.309312	-0.0531721	-0.185102	-0.100462	-0.144045	-0.259624	-0.177118	0.0158119	-0.156686	0.00501449	0.0250232	0.0165976	-0.120897	0.0567687	0.097433	-0.00348304	-.292*	-.450*	-0.313235	-0.221126	-0.208559	-0.144578	-0.170224	-0.0775988	-0.122139	-0.215834	-0.166903	-0.161944	-0.249887	-0.177518	-0.140446	-0.243224	-0.10783	-0.0972017	-0.258547	-0.10799	-0.176331	-0.0422941	.506*	0.0102537	-0.158193	0.146615
				Std. Error	0.000971989	0.00316774	0.000656879	0.00459677	0.0063089	0.00054416	0.000372965	0.000451501	0.000451138	0.000362824	0.000374766	0.00119946	0.00119997	0.000633546	0.00158866	0.00114829	0.000708935	0.00245779	0.0179784	0.0305852					Sig. (2-tailed)	0.466128	0.769362	0.615869	0.0276321	0.223911	0.0438041	0.985735	0.136884	0.161291	0.722616	0.434634	0.632789	0.334055	0.268984	0.397007	0.915988	0.50945	0.981021	0.867404	0.94463	0.564847	0.704679	0.682795	0.986817	0.0466977	0.0462635	0.127345	0.126787	0.351633	0.490498	0.242255	0.731416	0.560826	0.136368	0.457858	0.439291	0.130262	0.510713	0.543707	0.14117	0.691003	0.675104	0.117037	0.690565	0.444515	0.787707	0.0319768	0.962964	0.310979	0.561558
				P-value	0.736715	0.70897	0.260401	0.256398	0.803962	0.499354	0.542987	0.600744	0.665839	0.784031	0.449054	0.543511	0.823815	0.661382	0.488236	0.432305	0.426684	0.0724744	0.432437	0.336797			INSL4	0.33	Correlation Coefficient	-0.086862	-0.259682	-0.180871	0.0155222	0.021034	0.0669953	0.0974524	-0.109788	.432*	0.0319958	-0.204665	0.319862	-0.0779591	-0.0656608	-0.032028	0.0967248	-0.14162	.484*	-0.129634	-0.375709	0.0691393	-0.113305	-0.254534	0.086689	-0.169782	-0.233919	-0.157966	-0.109386	0.0595073	-0.372104	-0.23205	-0.248656	-.491*	-0.175292	-0.174824	-.464*	-0.0216473	-0.0207104	-0.324265	-0.131705	-0.217137	-0.252054	-0.0742939	-0.121304	-0.332266	0.00387427	0.159199	-.529**	0.214001	-0.0619387
				FDR	0.987806	0.991533	0.914386	0.834051	0.992572	0.997	0.994731	0.997634	0.999832	0.924817	0.99126	0.860269	0.922726	0.908236	0.965214	0.985128	0.988934	0.376867	0.994448	0.87736					Sig. (2-tailed)	0.630762	0.440624	0.432684	0.872725	0.872172	0.677277	0.539236	0.66453	0.0447244	0.830937	0.386725	0.119067	0.602463	0.783291	0.879203	0.517777	0.551458	0.0141171	0.385138	0.102577	0.742616	0.448264	0.278817	0.680317	0.2539	0.320895	0.450761	0.454348	0.792509	0.0669991	0.108626	0.264482	0.0127964	0.228311	0.43648	0.0195126	0.897358	0.939316	0.151553	0.430576	0.419207	0.270355	0.657554	0.654503	0.141133	0.980329	0.528054	0.00949387	0.168213	0.807113
	CTBP2	cg01008023	-0.014	Effect size	8.21736e-07	-0.00147385	0.000244304	0.00135467	0.000705042	-8.14827e-05	-7.73519e-05	-9.52994e-05	-9.59297e-06	5.91537e-05	-0.000182988	-0.00068643	-0.000894363	-0.000440835	-0.000827999	-0.000575661	-0.000384844	-0.00125438	-0.00375335	-0.00556569			ISG15	0.61	Correlation Coefficient	-0.246527	-0.332575	-0.150182	-0.162663	-.285*	0.163127	-0.0590079	-0.380116	0.214532	-0.0492956	0.0150489	0.000384912	-0.11051	-0.136605	-0.0459196	-0.0195766	0.00828627	0.106461	-0.121235	-0.0814792	-0.0475091	0.0653507	0.336861	-0.143579	-0.223034	-0.227863	-0.248893	0.10867	0.0810433	-0.101941	0.243207	0.339282	-0.0322852	0.173198	0.213862	-0.133796	0.182392	0.201187	-0.00275384	0.174393	0.444613	-0.137423	0.180632	0.408291	-0.100667	0.0782925	0.0694492	-0.126249	0.091758	-0.154658
				Std. Error	0.000488583	0.00115615	0.000222955	0.00207457	0.00323054	0.000273004	0.000186883	0.000226064	0.000226028	0.000181492	0.000186993	0.000599224	0.000594218	0.000314698	0.000710286	0.000514572	0.000317087	0.00123997	0.00894616	0.0151792					Sig. (2-tailed)	0.166652	0.317648	0.515835	0.0910382	0.02598	0.308172	0.71049	0.119708	0.337693	0.742115	0.94979	0.998543	0.459613	0.565777	0.827462	0.896084	0.972342	0.612507	0.416926	0.732733	0.821582	0.662529	0.146408	0.493533	0.13183	0.333939	0.230238	0.457326	0.719948	0.627764	0.0922032	0.122415	0.87824	0.234003	0.33924	0.523728	0.273076	0.454967	0.990548	0.29502	0.0844347	0.552499	0.277811	0.11641	0.664165	0.617753	0.784219	0.565962	0.558411	0.540037
				P-value	0.998666	0.238161	0.287632	0.514683	0.827934	0.766257	0.680246	0.674676	0.966271	0.745478	0.331254	0.255835	0.136732	0.165623	0.248944	0.268305	0.230249	0.315468	0.676199	0.718673			ITGA1	-0.52	Correlation Coefficient	-0.20318	0.396356	0.3193	-0.0222865	0.00555614	0.0382083	0.151502	0.174004	-0.0454035	0.00694304	-0.188111	0.139723	-0.00480728	-0.300379	0.240403	0.0203875	0.00903956	-0.0617167	0.0994557	-0.0377218	0.210508	0.00945178	-0.109518	0.112231	0.0363321	-0.359584	0.277789	-0.0264512	0.0351377	-0.100003	0.0686835	0.174456	0.127585	0.0253772	0.12843	-0.0289185	-0.136322	-0.0650899	-0.112908	-0.200536	-0.0531763	-0.165578	-0.187436	-0.0636106	-0.16712	-0.0629569	0.324809	-0.158292	0.206276	.577*
				FDR	0.99925	0.991533	0.914386	0.887199	0.992572	0.997	0.994731	0.997634	0.999832	0.924817	0.99126	0.683396	0.526043	0.525146	0.965214	0.985128	0.988934	0.680446	0.994448	0.981977					Sig. (2-tailed)	0.256772	0.227505	0.158283	0.818073	0.966102	0.812523	0.338184	0.489858	0.840985	0.963057	0.427067	0.50533	0.974416	0.198163	0.247048	0.891805	0.969828	0.769473	0.50597	0.874543	0.312481	0.949723	0.645783	0.593259	0.808429	0.119427	0.178795	0.856831	0.876634	0.634351	0.639122	0.437461	0.543348	0.862587	0.568952	0.890858	0.414446	0.810723	0.626054	0.227355	0.844932	0.473197	0.259803	0.814955	0.469029	0.688369	0.188472	0.470679	0.184474	0.0121226
	CTBP2	cg26839943	-0.026	Effect size	-5.80643e-05	-0.00178246	6.60769e-05	0.000539528	-0.00487489	0.000445631	0.00010099	0.000572956	0.000363674	0.000167946	-0.000129967	-9.91253e-05	0.000432771	9.3294e-05	-0.00153309	0.000144957	-0.000250906	4.03481e-05	0.00138297	-0.0126616			ITGB4	-0.37	Correlation Coefficient	0.180753	0.0364466	-0.23572	-0.0287726	-0.0582072	-0.0634187	0.0704681	-0.0186433	0.263341	.440**	0.254327	.599**	.390**	0.38189	.467*	.368*	0.317138	0.342142	.468***	0.367411	.460*	0.159289	-0.092146	0.38623	.400**	0.22105	.588**	-.366**	-0.203458	-0.38257	-.296*	-0.0583407	-0.320907	-.354*	-0.156719	-0.35859	-.392*	-0.0266277	-.487*	-.370*	0.299855	-.495*	-.384*	0.245566	-.500*	-.475**	-0.440201	-.441*	-.374*	-0.154785
				Std. Error	0.00054306	0.00168985	0.000313097	0.00275039	0.00420901	0.000365314	0.000252651	0.000298001	0.00030235	0.000244687	0.000254063	0.000840458	0.000837421	0.000443273	0.00100925	0.000745899	0.000459445	0.00166924	0.0119646	0.0211383					Sig. (2-tailed)	0.31411	0.915276	0.303645	0.766472	0.655896	0.693642	0.657436	0.941469	0.236365	0.00197465	0.279223	0.00155968	0.00673432	0.0966004	0.0187305	0.0109118	0.173059	0.0941131	0.000896348	0.111018	0.0206777	0.284859	0.699216	0.0565155	0.00538379	0.34898	0.00201301	0.00974149	0.363799	0.0591009	0.0387257	0.796493	0.117797	0.0126893	0.486121	0.0783679	0.0149986	0.922022	0.0252441	0.0220695	0.259178	0.0226095	0.0173136	0.359281	0.0209786	0.00128537	0.0675209	0.0352143	0.0135091	0.5397
				P-value	0.915349	0.322326	0.835224	0.844726	0.251086	0.226733	0.690614	0.0587114	0.233215	0.494813	0.610621	0.906447	0.606909	0.833906	0.134695	0.846654	0.587284	0.98079	0.908335	0.557566			JAG1	-0.46	Correlation Coefficient	.370*	0.437359	-0.0946799	-0.0771194	0.0264049	-0.229424	0.113871	0.0134646	0.0232693	0.25562	-0.0805117	0.163972	0.232545	-0.105661	0.262012	0.195593	-0.12806	0.010029	0.216752	-0.1275	0.0826581	0.162652	0.118581	0.000774009	0.104013	-0.196068	0.199576	-0.256991	-0.00736758	0.0120159	-0.197503	0.0113283	0.242723	-0.241109	0.0158416	0.163486	-.389*	0	-0.260238	-0.318122	-0.0886272	-0.211833	-.385*	-0.0813624	-0.26976	-0.24989	0.0918866	0.0326838	-0.274578	0.0474185
				FDR	0.993386	0.991533	0.987684	0.976795	0.992572	0.997	0.994731	0.966517	0.999832	0.808361	0.99126	0.98747	0.861348	0.957828	0.965214	0.985128	0.988934	0.994269	0.994448	0.924565					Sig. (2-tailed)	0.0338606	0.178561	0.683105	0.425419	0.839919	0.149041	0.472735	0.957711	0.918133	0.0828841	0.735798	0.433503	0.115726	0.657513	0.205788	0.187646	0.590541	0.962052	0.143351	0.592182	0.694463	0.274678	0.618535	0.99707	0.486575	0.407404	0.338838	0.0746563	0.974041	0.954541	0.173743	0.960095	0.242377	0.095134	0.944217	0.434887	0.0157276	1	0.254576	0.0516036	0.744126	0.356623	0.0170724	0.764523	0.236975	0.10607	0.716886	0.882308	0.0747659	0.851785
	CTBP2	cg24440625	-0.011	Effect size	0.000283167	0.000940662	0.000200297	0.0021747	-0.00104402	3.03101e-05	-8.59705e-05	6.5486e-05	2.43701e-05	0.00019404	-0.000126414	-0.000415969	-0.000519919	-0.000260981	-0.000438301	-0.000552125	-0.000298043	0.000671011	0.00447601	-0.00374849			JTB	0.22	Correlation Coefficient	-0.0728034	-.806**	0.152794	-0.0353282	-0.0195259	0.0347189	-0.205471	-0.0911451	-0.229855	0.0184569	0.218209	-0.111624	-0.000405433	0.29887	-0.284393	0.0842722	0.226742	0.0794603	-0.0792981	0.208979	-0.263038	-0.166305	-0.16541	-0.208595	0.0757354	0.32779	-0.147563	0.15001	0.125816	0.0209309	0.193665	0.222034	-0.0844083	0.172534	0.229703	-0.095624	0.0779302	-0.0858003	-0.0192769	0.0315475	0.165437	-0.183678	0.0599179	0.0902383	-0.119747	0.0887854	-0.0918866	-0.196743	0.135631	-0.0978154
				Std. Error	0.000311684	0.00108715	0.000135799	0.00125909	0.00199833	0.000176474	0.000120453	0.000146043	0.000146016	0.000114976	0.000120701	0.000387763	0.000385264	0.000203869	0.000487514	0.000347331	0.000215669	0.000783	0.0056171	0.0110543					Sig. (2-tailed)	0.687218	0.0027148	0.508475	0.715336	0.881269	0.829378	0.191758	0.719083	0.303458	0.901998	0.355365	0.595271	0.997842	0.200537	0.168262	0.573307	0.336386	0.705758	0.596225	0.376574	0.203952	0.263896	0.485848	0.316999	0.612883	0.158284	0.481488	0.303576	0.576909	0.920895	0.182427	0.320655	0.688308	0.235828	0.303786	0.649335	0.641892	0.752045	0.933902	0.850859	0.540331	0.425456	0.720836	0.739623	0.605145	0.571279	0.716886	0.368243	0.38583	0.6994
				P-value	0.368675	0.412091	0.157503	0.086026	0.603163	0.864141	0.477839	0.655287	0.867944	0.0960606	0.298654	0.28702	0.18146	0.204662	0.37269	0.117868	0.172785	0.394608	0.428437	0.738947			KANK1	0.35	Correlation Coefficient	0.298578	0.0683373	-0.263145	-0.10834	-0.0497407	-0.244952	-0.0451906	0.0621444	-0.228153	-0.00914167	-0.220467	0.21709	0.074426	-0.128303	0.344976	-0.057282	-0.0504709	-0.00887178	0.0494672	-0.0497928	0.0780231	-0.0443016	-0.43656	0.303024	0.0708679	-0.27934	0.307456	0.0859025	-0.0419385	0.184502	-0.075081	-0.294536	0.0750728	0.026909	-0.194626	0.131869	0.0649418	-0.298822	0.271942	0.0578002	-0.361894	0.317079	0.0789029	-0.359474	0.307263	0.10283	-0.164541	0.212124	0.131649	-0.0598619
				FDR	0.987806	0.991533	0.899749	0.834051	0.992572	0.997	0.994731	0.997634	0.999832	0.475944	0.99126	0.717551	0.583672	0.582474	0.965214	0.985128	0.988934	0.711538	0.994448	0.981977					Sig. (2-tailed)	0.0914478	0.84176	0.249117	0.262132	0.703436	0.122692	0.776276	0.806484	0.307152	0.951371	0.350286	0.297237	0.619055	0.589833	0.0912444	0.702131	0.832643	0.966428	0.741249	0.834861	0.710854	0.767472	0.0542943	0.140905	0.635957	0.232973	0.134898	0.557284	0.852988	0.377294	0.608145	0.183322	0.721353	0.854379	0.385432	0.529781	0.698486	0.260903	0.233056	0.730327	0.168395	0.16136	0.637728	0.171471	0.175454	0.511713	0.514116	0.331201	0.400059	0.813471
	CTD-2091N23.1	cg21021281	0.082	Effect size	0.000540861	-0.00283531	0.00208647	-0.00763415	-0.0171264	0.000597866	0.00025744	0.000590792	-0.000471799	9.16022e-05	0.00010077	0.00148151	0.000881306	0.000658451	0.0055419	0.00248722	0.00205509	0.0103579	-0.0254999	0.0356787			KLHL42	-0.26	Correlation Coefficient	0.00853557	-0.050114	-0.018283	.215*	.283*	0.0132595	-0.019588	0.158468	-0.140183	0.0683889	-0.196388	0.245189	0.0422809	0.0830195	0.0135058	0.121283	-0.153673	0.292769	0.0444857	-0.170503	0.110468	-0.157665	-0.376892	0.154028	-0.0333189	-0.20061	0.0901562	-0.0567908	0.0175688	-0.101553	-0.139363	-0.260551	-0.00661263	-0.100794	-0.148232	-0.0520534	-0.0824817	0.109469	-0.203784	-0.180019	0.0516992	-0.292275	-0.141345	0.0695278	-0.281603	-0.176199	-0.179499	-0.181363	-0.0761819	0.129403
				Std. Error	0.00164222	0.00590649	0.000838292	0.00715139	0.0108506	0.000948383	0.000650749	0.000784861	0.000784897	0.000632303	0.000655515	0.0021078	0.00210864	0.00111305	0.00283341	0.00209571	0.00128038	0.00408499	0.0305335	0.0508494					Sig. (2-tailed)	0.962399	0.883665	0.937304	0.0248172	0.0272464	0.934424	0.902008	0.529974	0.533796	0.647843	0.406623	0.237476	0.777802	0.727863	0.948911	0.416742	0.517727	0.155537	0.766533	0.472324	0.599112	0.28986	0.101413	0.46227	0.824054	0.396405	0.668231	0.698322	0.938146	0.629079	0.339563	0.24155	0.974974	0.490759	0.510321	0.804824	0.622503	0.686526	0.375604	0.279471	0.849193	0.198564	0.397294	0.798059	0.216212	0.258377	0.476031	0.407568	0.62729	0.60882
				P-value	0.743492	0.644055	0.022826	0.287322	0.119409	0.530542	0.693635	0.454208	0.549775	0.885241	0.878281	0.484434	0.677245	0.556016	0.0557557	0.240594	0.114423	0.0136399	0.406695	0.492975			KMT2C	-0.24	Correlation Coefficient	0.183431	0.209568	-0.109698	.248**	0.251508	.310*	0.243753	0.159504	.532*	0.0479648	-0.0541761	0.12933	0.098057	0.0452833	0.168243	-0.0469144	-0.159699	-0.0250724	0.112604	0.0769525	0.0390116	-0.0760781	-0.084593	0.00580506	-0.0183109	-0.110525	0.0188789	-0.222149	-0.286202	-0.07132	-0.252982	-0.208441	-0.201491	-0.252496	-0.291373	-0.108348	-0.204372	-0.127221	-0.104646	-.341*	-0.296901	-0.304342	-0.277313	-0.236691	-0.21844	-0.11873	0.333356	-0.24609	-0.237795	-0.0136504
				FDR	0.987806	0.991533	0.632366	0.834051	0.992572	0.997	0.994731	0.997634	0.999832	0.980807	0.99126	0.851033	0.891407	0.849616	0.867032	0.985128	0.988934	0.189984	0.994448	0.902631					Sig. (2-tailed)	0.306873	0.536272	0.635963	0.00922269	0.0505526	0.048868	0.119805	0.527254	0.0107573	0.748847	0.820542	0.537801	0.512001	0.849646	0.421453	0.754174	0.501236	0.905305	0.451095	0.747103	0.853118	0.611272	0.722898	0.978029	0.90277	0.642733	0.928629	0.124995	0.196614	0.734779	0.0794622	0.351913	0.334129	0.080062	0.188292	0.606184	0.2184	0.638697	0.651682	0.036124	0.264129	0.179807	0.0918719	0.377452	0.341463	0.448264	0.176432	0.257675	0.124663	0.957128
	CTD-2251F13.1	cg10228456	0.055	Effect size	0.000611931	0.00156456	-0.000782975	-0.00295755	-0.00104347	-0.000567161	-0.000328187	9.62721e-05	-0.000966735	-0.000932441	-0.000291489	0.00257156	0.00107947	0.00101715	0.00420272	0.00122789	0.00130749	0.00398153	0.0278626	0.0734524			KMT2E	-0.31	Correlation Coefficient	-0.194142	-0.0273349	-0.163894	0.104547	0.119616	0.0408253	0.0792461	-0.0393581	0.195235	0.0161426	0.118134	-0.0723634	0.0036489	0.0611325	-0.0169787	-0.0485941	0.00527308	-0.163549	-0.0200997	-0.0248964	0.0502129	0.017106	0.247737	-0.108361	-0.0916705	-0.0264957	-0.0959354	-0.078535	-0.286769	0.117833	-0.15441	-0.265648	-0.0774067	-0.122699	-0.31174	0.0809719	0.15142	0.239649	0.190015	0.0135676	-0.124078	0.134071	0.0812075	0.0177518	0.168436	0.0180799	0.363273	0.148679	-0.2064	-0.188904
				Std. Error	0.00128826	0.00307127	0.000786206	0.00509145	0.00745097	0.0006443	0.000442037	0.000536774	0.000523147	0.000415712	0.000445239	0.00141754	0.00144168	0.000755348	0.00199304	0.00149223	0.000909721	0.00287518	0.0206247	0.0414131					Sig. (2-tailed)	0.278985	0.936414	0.477772	0.279301	0.358512	0.799935	0.617878	0.876779	0.383916	0.914238	0.619869	0.731039	0.98058	0.797929	0.935798	0.745662	0.982397	0.434707	0.893324	0.917021	0.811601	0.90914	0.292294	0.606141	0.539988	0.91171	0.648265	0.591694	0.19569	0.574823	0.289447	0.232131	0.713044	0.400964	0.157855	0.700411	0.364152	0.37134	0.409374	0.935564	0.647076	0.562322	0.627906	0.947974	0.465485	0.908387	0.138404	0.498371	0.184203	0.452826
				P-value	0.637187	0.62421	0.332503	0.56212	0.889064	0.381811	0.460377	0.858194	0.0689626	0.0281593	0.514882	0.0738883	0.456477	0.182394	0.0397135	0.41428	0.156528	0.17085	0.181401	0.0951519			KPNA6	-0.27	Correlation Coefficient	0.166695	-0.218679	-0.273592	0.0604799	0.152027	-0.116195	0.0642097	0.071466	-0.0658351	0.273151	0.111362	0.122787	0.121572	-0.116227	0.105731	0.246851	-0.035405	0.0833176	0.11301	0.0746892	-0.208963	0.198893	0.259066	-0.0986861	0.00173838	-0.0249817	-0.0443075	-.321*	0.0164354	-0.183339	-.314*	-0.0940248	-0.184376	-.349*	-0.0690242	-0.200502	-0.196158	0.127221	0.0839922	-0.190829	0.146235	-0.124016	-0.205104	0.110949	-0.00921132	-0.256348	0.207279	-0.284541	-0.278589	0.219518
				FDR	0.987806	0.991533	0.914386	0.900464	0.997284	0.997	0.994731	0.997634	0.999832	0.407713	0.99126	0.455388	0.805479	0.551955	0.867032	0.985128	0.988934	0.521425	0.994448	0.87736					Sig. (2-tailed)	0.353836	0.518272	0.23012	0.532154	0.242156	0.469398	0.686223	0.778099	0.770986	0.0632111	0.640202	0.558734	0.415622	0.625568	0.614962	0.0943759	0.882196	0.692142	0.449456	0.754318	0.316128	0.18016	0.270052	0.638843	0.990747	0.916738	0.833435	0.0246917	0.94213	0.38036	0.028177	0.677266	0.377625	0.0140706	0.7602	0.336557	0.237876	0.638697	0.717372	0.251118	0.588914	0.592243	0.216722	0.682494	0.96839	0.097054	0.409203	0.188205	0.070451	0.381455
	CTD-2272D18.1, RP11-731N10.1	cg12894852	0.057	Effect size	0.00139179	0.000987495	-0.000447975	-0.00718975	-0.0126152	-0.000581251	-0.000489606	0.000360694	-0.000847062	-0.000555302	-0.000749452	0.000966029	0.00152923	0.000695972	0.00193159	0.000399473	0.000538068	0.00891596	0.0431598	0.0358338			KRT10	0.32	Correlation Coefficient	-0.102929	0.246014	-0.00652965	-0.0888955	-0.183697	0.267545	0.148332	0.281721	0.103293	-.289*	0.00150489	-0.367591	-0.212795	-0.0505664	-0.233843	-0.285136	0.113748	-0.349857	-0.172846	0.107884	-0.198534	0.00730629	0.156346	-0.0657907	-0.0786906	0.0499633	-0.055866	0.123251	-0.143951	0.195742	0.155536	-0.0577743	0.286677	0.157574	-0.0899577	0.240217	0.0723796	-0.0828417	-0.0358	-0.0553735	-0.166914	-0.278198	0.0136077	-0.10799	-0.162514	0.118004	-0.277797	0.109587	0.12508	-0.0831476
				Std. Error	0.00103056	0.00239504	0.000636673	0.00487835	0.00781949	0.000650875	0.00044448	0.000540702	0.000531852	0.000430043	0.000442025	0.00151605	0.00150669	0.000797781	0.00222355	0.00161977	0.000998001	0.00289336	0.0215491	0.037723					Sig. (2-tailed)	0.568677	0.465874	0.97759	0.357982	0.156446	0.0908119	0.348505	0.257398	0.647359	0.0490964	0.994976	0.0706455	0.150982	0.83233	0.260572	0.0520533	0.633009	0.0864575	0.245304	0.650741	0.341419	0.961126	0.51038	0.754698	0.599051	0.834304	0.790827	0.398831	0.522744	0.348388	0.285902	0.798429	0.164721	0.279558	0.690543	0.247425	0.665857	0.760357	0.877563	0.741252	0.536669	0.222054	0.935374	0.690565	0.481538	0.451065	0.264367	0.618657	0.424185	0.742905
				P-value	0.183917	0.690941	0.490673	0.142462	0.111598	0.374991	0.274552	0.506976	0.115874	0.200982	0.0945558	0.526042	0.313571	0.385939	0.38893	0.806152	0.592044	0.003019	0.049367	0.356283			KRT18	0.27	Correlation Coefficient	-0.121841	-0.300684	0.116228	-.261**	-.299*	-0.194531	-0.156948	-0.151218	-0.212262	-0.115197	0.151994	-0.163203	-0.0811446	0.0264153	0.00154352	-0.0503317	0.305085	-0.189008	-0.0176669	0.0958135	0.0637317	-0.0618135	-0.00377647	0.0158672	-0.00382443	0.196825	-0.0974765	0.210177	0.219327	-0.0538776	0.1952	0.0708018	0.123695	0.213434	0.140877	0.000771161	0.25455	0.186394	0.131496	.408*	0.372234	.437*	.349*	0.350598	0.303974	0.124865	-0.398532	0.25378	0.284915	0.0212617
				FDR	0.987806	0.991533	0.919553	0.834051	0.992572	0.997	0.994731	0.997634	0.999832	0.580615	0.99126	0.860269	0.702831	0.756363	0.965214	0.985128	0.988934	0.117741	0.960512	0.87736					Sig. (2-tailed)	0.499384	0.368939	0.615869	0.00605763	0.0191765	0.222933	0.320899	0.549196	0.342953	0.440675	0.522365	0.435695	0.58767	0.911977	0.994158	0.736887	0.190881	0.365545	0.906174	0.687811	0.762155	0.679785	0.987393	0.939993	0.979646	0.405559	0.642979	0.147196	0.326743	0.798119	0.178916	0.754206	0.555806	0.140887	0.531752	0.997081	0.12301	0.489445	0.56992	0.0110162	0.15567	0.0475667	0.0319363	0.18307	0.180361	0.42499	0.101393	0.242619	0.0640478	0.933264
	CTSG	cg07628474	0.056	Effect size	0.000995152	-0.000655889	0.000807691	-0.0113863	0.00761746	-1.32612e-05	7.04987e-05	-0.000209194	0.000533032	0.000287447	0.000317436	-0.000882065	0.000683437	-5.45742e-05	-0.00131022	0.00111468	0.000163329	0.00399118	0.0158811	-0.0300977			LAMA4	-0.59	Correlation Coefficient	0.0224268	.702*	0.0208949	-0.0127961	0.109165	-0.111397	0.0187752	0.142932	-0.111239	0.0522464	-0.112867	-0.126251	0.0939447	-0.14868	0.117307	0.0496366	-0.0745764	-0.197108	-0.0454125	-0.255	-0.189264	-0.0528836	0.0271906	-0.395131	0.0737652	-0.21348	0.162589	-0.0516745	0.0119015	0.162796	-0.187114	-0.146135	-0.0338411	-0.128929	-0.0599718	0.0493543	-0.159413	-0.192311	0.114285	-0.257785	-0.385528	-0.00201107	-0.231441	-0.381663	0.00855337	-0.122685	0.0512856	0.152524	-0.0281913	0.260155
				Std. Error	0.00118443	0.00484813	0.000638213	0.00528791	0.00755108	0.000674481	0.000461913	0.000558301	0.000554309	0.000447093	0.000463325	0.00151153	0.00151019	0.000799265	0.0022649	0.00163723	0.0010151	0.00290347	0.0210215	0.0357031					Sig. (2-tailed)	0.90141	0.0161216	0.928368	0.894937	0.402326	0.488062	0.906055	0.571535	0.62213	0.727257	0.635661	0.547606	0.529938	0.531579	0.576543	0.740393	0.754679	0.344969	0.76181	0.27791	0.364883	0.724061	0.909404	0.0505947	0.62218	0.366145	0.437445	0.724374	0.958078	0.436856	0.197959	0.516389	0.872418	0.377293	0.790924	0.814767	0.339076	0.475506	0.621822	0.118159	0.140283	0.993097	0.162081	0.144644	0.970647	0.43318	0.83984	0.487199	0.857583	0.297135
				P-value	0.405446	0.895727	0.221811	0.0327678	0.316874	0.984371	0.879147	0.709052	0.339651	0.522434	0.495594	0.561368	0.652253	0.945754	0.565383	0.498941	0.872785	0.173969	0.452696	0.411654			LAMB2	-0.37	Correlation Coefficient	0.0378243	0.492029	0.054849	0.0780374	0.0991375	0.0133467	0.0901374	-0.0921808	0.179912	0.105708	-0.165538	0.329869	0.0802179	-0.127548	0.185608	0.0722251	-0.305839	0.345228	0.164678	0.109393	0.149866	0.157375	0.00830824	0.2442	0.217181	0.0575335	0.34714	-0.100484	0.043072	0.136438	-0.0842934	0.199944	0.000388978	-0.091501	0.203112	0.108734	-0.186056	0.144973	-0.130119	-0.201749	0.0132941	-0.286242	-0.223321	0.0251484	-0.263839	-0.18314	0.255359	-0.190976	-0.200059	0.196639
				FDR	0.987806	0.991533	0.913824	0.76602	0.992572	0.997	0.994731	0.997634	0.999832	0.818271	0.99126	0.868785	0.877167	0.986214	0.965214	0.985128	0.988934	0.523213	0.994448	0.880772					Sig. (2-tailed)	0.834463	0.124214	0.813327	0.419913	0.447168	0.933994	0.570249	0.716015	0.423032	0.479463	0.485505	0.107321	0.591957	0.592041	0.37439	0.629488	0.189732	0.0909923	0.268662	0.64616	0.474596	0.290759	0.972268	0.239434	0.142541	0.80961	0.0890982	0.492101	0.849058	0.515487	0.564718	0.37232	0.998528	0.531784	0.364633	0.604896	0.263392	0.592168	0.574002	0.224496	0.961027	0.208418	0.17774	0.926343	0.247825	0.239789	0.306448	0.382725	0.198349	0.43418
	CYS1	cg10994793	0.052	Effect size	0.000428071	-0.00128407	0.000629378	-0.00635885	-0.00185696	-0.000233957	-2.27195e-05	-6.7479e-07	-0.000191186	-0.000361051	4.34933e-05	-0.000219742	-0.000196807	-0.000116123	-0.0002919	0.000109594	-1.65105e-05	0.00416217	0.0294004	-0.00785917			LAMC1	-0.5	Correlation Coefficient	0.214728	.606*	0.296446	-0.0314616	-0.0515928	0.0229424	0.0825785	-0.0435011	0.10159	0.0223913	-0.440933	0.0993072	-0.0213721	-.444*	0.0740888	0.0357361	-0.439925	0.182064	0.144289	-0.187855	0.0849757	0.174945	-0.0861036	0.215174	0.0405622	-0.186227	0.0362166	-0.102377	0.153586	0.271714	-0.0869547	0.261684	0.173484	-0.100181	0.284018	0.240988	-0.182614	0.207104	-0.0894999	-0.114718	0.122601	0.0811131	-0.171414	0.133138	0.00592157	-0.216475	0.0876128	0.2839	-0.155601	0.376501
				Std. Error	0.00100032	0.00350602	0.00063156	0.00431285	0.0071908	0.000606184	0.000415656	0.000502835	0.000501569	0.000401098	0.000418268	0.00134444	0.00134201	0.000709231	0.00181749	0.00131563	0.000812413	0.00275502	0.0197591	0.0396072					Sig. (2-tailed)	0.230133	0.0481666	0.191938	0.745361	0.692932	0.886781	0.603127	0.863917	0.652816	0.881244	0.0516552	0.636723	0.886613	0.0499923	0.724866	0.811514	0.0522545	0.383738	0.333227	0.42771	0.686317	0.23953	0.718141	0.301625	0.786619	0.431797	0.863541	0.483939	0.494988	0.188881	0.552447	0.239436	0.406918	0.493412	0.200203	0.245864	0.272482	0.441526	0.699643	0.492829	0.651027	0.726697	0.303476	0.623036	0.979677	0.163231	0.729576	0.189245	0.319074	0.123562
				P-value	0.670835	0.723678	0.332194	0.142304	0.79705	0.700739	0.95657	0.998933	0.704262	0.371214	0.917488	0.870632	0.883823	0.870408	0.873014	0.933925	0.983862	0.135697	0.141603	0.84521			LAMC3	-0.73	Correlation Coefficient	-0.0782493	0.346242	0.216131	0.0311884	0.143859	-0.0703974	0.0501486	0.0051787	-0.095915	0.263315	0.238525	-0.0111624	0.1503	0.123774	-0.117307	.293*	0.0843693	0.115719	0.213566	0.218787	-0.0830444	0.251371	0.382934	-0.0634687	0.107548	-0.00984126	0.0335196	-0.200405	-0.200058	0.243418	-0.118379	0.0611728	0.260227	-0.182696	-0.0390383	0.260267	-.372*	-0.0858003	-0.0647153	-.383*	0.0398822	-0.20781	-.408*	-0.0177518	-0.171067	-0.281288	-0.108982	0.0487052	-0.245391	0.0758204
				FDR	0.987806	0.991533	0.914386	0.834051	0.992572	0.997	0.994731	0.999558	0.999832	0.750295	0.99126	0.976678	0.939213	0.961487	0.973255	0.99494	0.988934	0.452322	0.994448	0.981977					Sig. (2-tailed)	0.665131	0.296915	0.346716	0.747498	0.268686	0.661845	0.752465	0.983729	0.671127	0.0737289	0.311181	0.957767	0.313262	0.603133	0.576543	0.045361	0.723603	0.581751	0.149472	0.354062	0.693103	0.0883072	0.0956157	0.763109	0.471804	0.967154	0.87362	0.16738	0.372042	0.240988	0.417873	0.786829	0.209007	0.208949	0.863058	0.208934	0.0213347	0.752045	0.780479	0.0176666	0.883412	0.366038	0.0109943	0.947974	0.45844	0.0676596	0.666859	0.825337	0.112721	0.764928
	DAOA, DAOA-AS1	cg23058430	0.064	Effect size	-0.000761211	0.00375638	-0.000326941	-0.0107991	-0.0167442	-0.000857046	-0.000739376	0.000249539	-0.000709584	-0.000739873	-0.00128842	0.00165736	0.00271217	0.00121877	0.00172239	0.00138569	0.000872303	0.00520775	0.0388753	0.0070764			LAMTOR4	0.38	Correlation Coefficient	-.401*	-0.564922	-0.00261186	-0.151772	-0.147	-0.131461	0.075995	0.185397	-0.0419983	0.088408	0.408578	0.168591	0.0722251	0.384908	0.00424467	0.105586	.536*	0.180521	0.0982972	0.276124	0.248747	0.0950977	0.0996989	0.219818	0.120817	0.30735	0.0828358	0.0939862	0.190424	-0.300397	0.192692	0.145002	-0.0641814	0.172432	0.196889	-0.224793	0.0677171	-0.0858003	-0.324954	0.219178	0.181686	-0.130049	0.14771	0.0931969	-0.234889	0.0552891	-.478*	-.446*	.303*	-0.0917802
				Std. Error	0.00127451	0.00273545	0.000672787	0.00601695	0.00844474	0.000742396	0.000505579	0.000620411	0.000614249	0.000490275	0.000492537	0.00169155	0.00166906	0.000886635	0.00231819	0.00167571	0.00103444	0.003307	0.0236677	0.0341388					Sig. (2-tailed)	0.0209088	0.0701694	0.991035	0.115159	0.258263	0.412619	0.632413	0.46141	0.85278	0.554565	0.0736845	0.420479	0.629488	0.0937754	0.983934	0.47997	0.0147724	0.38785	0.510962	0.238623	0.230521	0.524878	0.675799	0.291057	0.418545	0.187442	0.693838	0.52065	0.395972	0.144556	0.184675	0.519681	0.760524	0.23611	0.379821	0.279997	0.686245	0.752045	0.150635	0.186131	0.500674	0.57421	0.376159	0.731376	0.305403	0.724733	0.0450225	0.0329008	0.0485264	0.717202
				P-value	0.553467	0.206936	0.632865	0.074541	0.051686	0.252364	0.148229	0.688787	0.252049	0.135907	0.0109546	0.330517	0.108601	0.173577	0.460768	0.411986	0.402872	0.120166	0.105306	0.838404			LAMTOR5	0.28	Correlation Coefficient	0.0369875	-0.273349	-0.106433	-0.0720381	-0.0749815	-0.192524	0.0915191	0.310722	-0.141319	-0.14887	-0.195636	0.0531178	-0.201095	-0.227171	-0.165156	-0.0389795	0.00451978	0.228738	-0.143883	-0.407396	0.129395	-0.13563	-0.177494	-0.00348304	-0.241403	-0.33536	-0.341746	0.0188791	-0.0634745	-.397*	0.0461131	-0.290571	-0.0840193	0.040338	-0.250637	-0.298439	0.151198	-0.224856	-0.279515	0.0817366	-0.252587	-0.220547	0.125762	-0.230773	-0.258575	0.196458	-0.108982	-0.326838	.417**	-0.0143982
				FDR	0.987806	0.991533	0.948939	0.834051	0.992572	0.997	0.994731	0.997634	0.999832	0.515764	0.99126	0.745097	0.526043	0.54156	0.965214	0.985128	0.988934	0.441916	0.977841	0.981977					Sig. (2-tailed)	0.838077	0.416037	0.646104	0.456636	0.565752	0.227835	0.564329	0.209483	0.530455	0.31794	0.408459	0.80091	0.175288	0.335448	0.430144	0.794761	0.984912	0.27142	0.334602	0.0746043	0.537597	0.363347	0.454073	0.986817	0.102115	0.14833	0.0945197	0.897553	0.778997	0.0497143	0.753045	0.189567	0.689675	0.783171	0.26057	0.147319	0.364864	0.402443	0.219782	0.62566	0.345261	0.336709	0.451843	0.38984	0.257734	0.206716	0.666859	0.127957	0.00538243	0.954782
	DAOA, DAOA-AS1	cg20888753	0.074	Effect size	-0.000153173	0.00452331	-0.000544107	-0.0117752	-0.024745	-0.00106558	-0.000818052	0.000221998	-0.000892003	-0.00105688	-0.00165744	0.00385781	0.00398695	0.0021872	0.00164913	0.00143843	0.000877781	0.00711022	0.0404686	0.005426			LARP1B	0.52	Correlation Coefficient	-0.0235984	-0.519364	-0.244862	-0.109768	-0.201344	-0.0240764	0.0437276	-0.162611	.469*	0.132323	0.325809	0.343341	0.128638	0.267172	0.281692	0.0833455	0.357816	0.195565	-0.0418212	0.118447	0.0803406	-0.10078	0.0861036	-0.092881	0.168855	0.238461	0.270854	-0.038321	-0.141684	-0.340708	-0.0203184	-0.201077	-0.302625	-0.0165948	-0.199718	-0.298054	-0.0346356	-0.322491	-.493*	-0.0570281	-0.140326	-.538*	-0.0316051	-0.178997	-.531*	0.0666697	-0.102571	-.492*	0.215261	-0.119154
				Std. Error	0.00146066	0.0035126	0.000926732	0.00729537	0.0106075	0.0009641	0.000658846	0.000805548	0.000797525	0.000633916	0.000639663	0.0021457	0.00213824	0.00112792	0.00308193	0.00222779	0.00137573	0.00419179	0.0302932	0.0419494					Sig. (2-tailed)	0.896287	0.101573	0.284718	0.255858	0.119709	0.881224	0.783342	0.519131	0.0275403	0.375273	0.160963	0.0928912	0.388831	0.254809	0.172516	0.577546	0.121389	0.348834	0.780158	0.618936	0.702643	0.500292	0.718141	0.658789	0.25654	0.311315	0.19034	0.79377	0.529381	0.0955906	0.889789	0.369561	0.141455	0.909894	0.372874	0.147868	0.836449	0.223147	0.0231788	0.733798	0.604214	0.0118241	0.85059	0.507139	0.0132631	0.671002	0.685476	0.0170486	0.165661	0.637698
				P-value	0.91697	0.233837	0.564413	0.108448	0.0228155	0.272942	0.218633	0.783702	0.267305	0.10007	0.0116972	0.0764398	0.0663719	0.0564582	0.594822	0.521276	0.526189	0.0946277	0.186241	0.898696			LGALS3	0.41	Correlation Coefficient	-0.113306	-0.214124	-0.018283	-0.144475	-0.221108	0.0379466	-0.0625841	-0.219577	0.145291	0.0159111	0.13544	0.126251	-0.0309867	-0.0279247	0.0937686	0.0686341	0.300566	0.132305	0.113531	0.205207	0.174586	0.0600739	0.071753	0.088624	0.0275823	0.0984126	0.0470045	0.0732652	0.144518	-0.220549	0.170685	0.154631	-0.0458995	0.156961	0.188968	-0.138809	-0.0265318	0.0414208	-.445*	0.166231	0.24077	-0.0851353	0.0720991	0.183435	-0.227651	0.0229228	-0.250017	-0.183926	.352*	0.214576
				FDR	0.993386	0.991533	0.929377	0.834051	0.976531	0.997	0.994731	0.997634	0.999832	0.475944	0.99126	0.455388	0.499621	0.402122	0.965214	0.985128	0.988934	0.417526	0.994448	0.992107					Sig. (2-tailed)	0.530121	0.52724	0.937304	0.133913	0.0868139	0.813784	0.693775	0.381323	0.51884	0.915463	0.569125	0.547606	0.836195	0.906968	0.655724	0.646663	0.197871	0.528407	0.447354	0.385443	0.403898	0.688333	0.763708	0.673562	0.853984	0.679768	0.823447	0.616871	0.521092	0.289415	0.240964	0.492021	0.827536	0.281455	0.399661	0.508146	0.874365	0.878944	0.0430105	0.318548	0.369038	0.713681	0.667078	0.496487	0.320973	0.883997	0.317025	0.400858	0.0204586	0.392532
	DAPK1	cg14014720	0.1	Effect size	0.00207363	0.00272563	0.000831402	-0.0140445	-0.0213076	-0.00105729	-0.000314667	-0.000508982	-0.000287001	-0.000388402	0.000111414	0.00626185	0.00478939	0.00308035	-0.00269213	-0.00119674	-0.000993931	0.00524321	0.0444674	0.0593392			LIPG	-0.56	Correlation Coefficient	0.211716	0.0592257	0.243556	0.0440305	0.148323	-0.0971781	0.0436463	-0.192648	0.28207	0.201001	0.197141	-0.047729	0.0435551	0.0633967	-0.194097	.292*	0.1371	0.21408	0.175278	-0.0543194	0.142914	0.221682	0.207706	0.114166	-0.0520934	-0.0401221	-0.24581	-0.0820141	0.112214	-0.0949641	-0.0273301	0.212972	-0.162593	-0.0592305	0.195757	-0.140737	-0.128552	-0.144973	0.173492	-0.0979516	-0.217137	0.272835	-0.133005	-0.230773	0.201333	-0.161024	0.24147	0.173673	-0.0903017	0.15182
				Std. Error	0.00206068	0.00886355	0.00136305	0.00859831	0.0131346	0.00112303	0.000773282	0.00093455	0.000934579	0.000750051	0.000779016	0.0024753	0.00251629	0.00131345	0.00385997	0.0028016	0.0017275	0.00520155	0.0371701	0.0772666					Sig. (2-tailed)	0.236894	0.862673	0.287376	0.649388	0.253955	0.545555	0.783735	0.443751	0.20344	0.175494	0.404792	0.820769	0.771284	0.790601	0.352535	0.0464401	0.564356	0.30415	0.238621	0.820074	0.495558	0.134249	0.379554	0.586862	0.728025	0.866627	0.236251	0.575327	0.619061	0.651605	0.852126	0.341302	0.437434	0.686017	0.382621	0.502214	0.441791	0.592168	0.451997	0.558512	0.419207	0.231464	0.426001	0.38984	0.381497	0.302286	0.334391	0.428065	0.564698	0.547588
				P-value	0.319909	0.766308	0.549513	0.104314	0.109668	0.349801	0.685342	0.587791	0.759713	0.606254	0.886698	0.0136358	0.0610489	0.021814	0.488571	0.67099	0.567483	0.317189	0.235916	0.453685			LRP1	-0.4	Correlation Coefficient	-0.21908	0.0728931	-0.0424427	0.0546846	0.12922	-0.0178829	0.0638033	-0.0217505	0.0777536	0.175601	-0.221971	0.17475	0.242565	-0.0800006	0.29211	0.123541	-0.209417	0.0451304	0.207774	0.0686537	-0.138279	-0.0241223	-0.274927	0.0595987	0.275475	-0.130207	.493*	-0.0689164	0.064608	0.32249	-0.132914	0.221468	-0.0268395	-0.115397	0.190099	0.157317	-.321*	-0.056214	0.200342	-0.2922	0.104875	-0.00201107	-0.315283	0.0591726	0.126327	-.313*	-0.0138898	0.00833116	-.330*	0.136115
				FDR	0.987806	0.991533	0.929377	0.834051	0.992572	0.997	0.994731	0.997634	0.999832	0.862382	0.99126	0.331016	0.499621	0.350733	0.965214	0.985128	0.988934	0.680446	0.994448	0.887315					Sig. (2-tailed)	0.220598	0.831337	0.855058	0.572234	0.320939	0.911637	0.688108	0.931733	0.730899	0.237744	0.346923	0.403451	0.100424	0.737418	0.156512	0.408052	0.375553	0.830385	0.16109	0.773654	0.509784	0.872137	0.240747	0.777186	0.0609097	0.584276	0.0122467	0.637983	0.775148	0.115894	0.362596	0.321923	0.898664	0.429778	0.396792	0.452647	0.0490457	0.836183	0.383895	0.0750514	0.699096	0.993097	0.0538422	0.827678	0.585308	0.041311	0.956377	0.969905	0.0307871	0.590201
	DAPK1	cg13527872	0.129	Effect size	0.00279259	0.00649665	0.000678664	-0.0161962	-0.0310546	-0.00143666	-0.000155317	-0.000902242	-0.000298145	-0.000862275	0.000266273	0.00941023	0.00748212	0.00470863	-0.00407321	-0.00180953	-0.00150339	0.00762543	0.0511705	0.0648429			LRP6	-0.6	Correlation Coefficient	0.107448	0.514808	-0.00587668	0.0592051	0.203543	-0.221311	0.0377943	0.3014	-0.255395	-0.17132	-0.401054	-0.0954581	-0.176421	-0.402267	-0.0227669	-0.146188	-0.373635	-0.113405	-0.0357971	-0.227085	0.0942457	-0.0718451	-0.0468283	-0.101008	-0.260757	-.461*	-0.109806	0.0396512	0.0459057	0.216673	-0.0666363	-0.109318	0.118638	-0.00648472	-0.0130128	0.187392	0.10535	0.204146	0.297415	0.0151119	-0.0428365	0.260098	0.0413719	0.0207104	0.26976	-0.0522219	0.0470118	0.381951	-0.0888956	0.207653
				Std. Error	0.0024173	0.00941087	0.00160529	0.0110816	0.0167204	0.00145935	0.00100651	0.00121288	0.0012155	0.000971571	0.00101256	0.00320023	0.00326465	0.0016985	0.00493687	0.00358729	0.00221074	0.00666975	0.0478708	0.0901462					Sig. (2-tailed)	0.551731	0.105143	0.979831	0.540849	0.115637	0.164355	0.81217	0.224196	0.251326	0.24956	0.0796855	0.649905	0.235524	0.078694	0.91398	0.326836	0.104641	0.589377	0.811198	0.335636	0.654079	0.631296	0.844575	0.630931	0.076679	0.0407672	0.601319	0.786776	0.839249	0.298189	0.649168	0.628192	0.572194	0.964728	0.954167	0.369732	0.529033	0.448221	0.19042	0.928248	0.874837	0.254841	0.805203	0.939316	0.236975	0.739453	0.853044	0.0720946	0.570799	0.408339
				P-value	0.254366	0.509512	0.677473	0.145794	0.0678723	0.328382	0.877821	0.45951	0.806974	0.377935	0.793369	0.00442049	0.0248823	0.00710453	0.413036	0.616051	0.49944	0.257113	0.289056	0.482326			LRRC1	-0.29	Correlation Coefficient	-0.122678	-0.277905	-0.132552	0.164249	0.20063	-0.00724038	0.238307	0.369759	0.144724	0.0216391	0.167795	-0.296382	0.000231676	0.318493	-.396*	0.0305813	0.0173258	-0.142334	-0.129634	-0.0882691	-0.319431	-0.139805	-0.00377647	-0.254649	-0.0652472	0.181685	-0.321326	-0.126475	-0.083877	0.175199	-0.209019	-0.286606	0.0455105	-0.190304	-0.249505	0.190862	-0.187832	-0.0295863	-0.157658	-0.276426	-0.218614	-0.170271	-0.22793	-0.144973	-0.113826	-0.202673	-0.0181636	-0.0602407	-.361*	-0.319271
				FDR	0.987806	0.991533	0.974961	0.834051	0.992572	0.997	0.994731	0.997634	0.999832	0.756428	0.99126	0.331016	0.455944	0.350733	0.965214	0.985128	0.988934	0.627755	0.994448	0.901364					Sig. (2-tailed)	0.49642	0.407993	0.5668	0.0878879	0.121055	0.964165	0.128564	0.130979	0.520492	0.885206	0.479489	0.150264	0.998767	0.171129	0.0498563	0.838309	0.942204	0.497325	0.385138	0.71134	0.119592	0.348624	0.987393	0.219284	0.663031	0.44331	0.117292	0.386516	0.710557	0.402225	0.14949	0.195955	0.828977	0.190283	0.2628	0.360772	0.258779	0.913386	0.494906	0.0929578	0.415971	0.460567	0.168725	0.592168	0.623231	0.192429	0.942972	0.784822	0.0174022	0.196556
	DAPK1	cg13752933	0.053	Effect size	0.00192758	0.00455243	0.00132889	-0.00585119	-0.00933846	-0.000945678	-0.000484246	-0.000468096	-0.000279293	-0.000321202	-0.000386535	0.00320496	0.00189948	0.00142246	0.000389216	-0.000525775	-0.000122733	0.00318113	0.0251962	0.0305847			LRRC32	-0.46	Correlation Coefficient	0.0853557	-0.328019	-0.0528901	0.0198153	0.104508	0.0129106	-0.0355998	0.099431	-0.109536	-0.0146382	-0.0218209	-0.0161663	-0.0463352	0.00226417	-0.128884	0.0195766	-0.177778	0.180521	0.183446	0.123728	0.233297	-0.0322404	0.138219	-0.224463	-0.129277	-0.109768	-0.147178	-0.21074	-0.238596	-0.111244	-0.181433	-0.136506	-0.151313	-0.201537	-0.152758	-0.131869	-0.104018	-0.0236691	0.00137692	-0.124866	0.036928	-0.0817835	-0.120824	0.056214	-0.0704008	-0.115663	-0.0149583	0.0595998	-0.244849	-0.146246
				Std. Error	0.00111784	0.00475405	0.00060623	0.00478359	0.00768324	0.0006453	0.000445071	0.000540099	0.000541227	0.000434025	0.000449337	0.00148493	0.00151336	0.000790821	0.00221616	0.00160277	0.000990527	0.00300926	0.0215306	0.0309091					Sig. (2-tailed)	0.636721	0.324727	0.819887	0.837952	0.422814	0.936146	0.822896	0.694659	0.627503	0.922204	0.927244	0.938864	0.757116	0.992441	0.539218	0.896084	0.453339	0.38785	0.217098	0.603271	0.261718	0.829663	0.56115	0.280724	0.386458	0.645025	0.482646	0.146091	0.284921	0.596535	0.212167	0.544686	0.470292	0.164944	0.497342	0.529781	0.534284	0.930665	0.995274	0.455097	0.891999	0.724522	0.469938	0.836183	0.761708	0.460157	0.953024	0.78706	0.113543	0.562554
				P-value	0.0918212	0.36631	0.0417636	0.223027	0.228666	0.147397	0.280428	0.389162	0.607502	0.461815	0.392683	0.0342858	0.213543	0.0763147	0.861257	0.744173	0.901858	0.294373	0.246173	0.337146			LSM2	0.27	Correlation Coefficient	0.0793306	-0.123007	0.00783558	-0.143065	-0.129061	-0.161818	-0.00609585	0.168826	-0.0845641	0.0160847	0.211437	-0.112394	-0.0942343	0.0573589	-0.213777	0.0758161	0.282486	0.00270011	-0.0139597	-0.0867602	0.0776369	0.00748024	0.168431	-0.140483	-0.102275	0.0840292	-0.200347	0.0768978	0.146218	-0.203107	0.195456	0.0198245	0.119416	0.15354	0.0667611	-0.0489687	-0.0820376	-0.118345	-0.283646	0.0558147	-0.0073856	-0.0623431	-0.00724283	-0.0399415	-0.13817	-0.0657012	-0.44127	-0.317225	0.224502	-0.00755256
				FDR	0.987806	0.991533	0.888689	0.834051	0.992572	0.997	0.994731	0.997634	0.999832	0.801722	0.99126	0.367513	0.614705	0.432479	0.973255	0.985128	0.988934	0.671377	0.994448	0.87736					Sig. (2-tailed)	0.660777	0.718612	0.973109	0.13779	0.321538	0.312122	0.969438	0.503064	0.708286	0.914544	0.370857	0.592719	0.528664	0.810177	0.304851	0.612504	0.227531	0.98978	0.9258	0.716077	0.712226	0.960201	0.477803	0.502994	0.493927	0.724676	0.336938	0.599467	0.516148	0.330184	0.178336	0.930222	0.569659	0.292206	0.76785	0.81619	0.624384	0.662459	0.212756	0.739262	0.978343	0.788346	0.965577	0.88324	0.550321	0.675517	0.0667807	0.140233	0.147806	0.976272
	DAPK1	cg24754277	0.063	Effect size	0.000708758	0.00761573	0.00126907	-0.00902931	-0.00957619	-0.000606884	4.2428e-05	-0.000376995	2.16001e-06	-0.00046867	0.000156499	0.004502	0.00254475	0.00196364	-0.00121447	-0.00113994	-0.000677171	0.00478218	0.0293471	0.0415082			LSM3	0.32	Correlation Coefficient	-0.00100419	-0.35991	-0.00783558	-0.0358939	-0.1039	-0.0394295	0.0252775	0.0932166	0.0238369	0.00086788	0.0601957	0.100462	-0.0716459	-0.0656608	-0.0698441	0.0719355	0.229002	0.17165	-0.0440223	-0.0882691	0.123215	0.00672642	-0.00453177	0.123841	-0.0491961	0.0923564	-0.120979	0.11793	0.24313	-0.294195	0.127131	0.118947	-0.289789	0.138579	0.181613	-0.307308	-0.00843689	-0.295863	-0.206538	0.0690514	-0.169869	-0.0408917	0.0356654	-0.236691	-0.137512	0.0212278	-0.10364	-0.360162	0.298867	0.0662525
				Std. Error	0.00117288	0.00484371	0.000810187	0.00576973	0.009525	0.000800323	0.000550476	0.000664375	0.000664979	0.000531332	0.000553666	0.00177756	0.00182792	0.000951023	0.00281497	0.00203487	0.00125675	0.00369712	0.0265933	0.0365845					Sig. (2-tailed)	0.995575	0.276948	0.973109	0.710979	0.425534	0.806643	0.873749	0.712952	0.916143	0.995381	0.800966	0.632789	0.632245	0.783291	0.74008	0.630866	0.331461	0.411974	0.768897	0.71134	0.557354	0.964209	0.984872	0.555336	0.742618	0.69856	0.564583	0.419653	0.275591	0.153441	0.384036	0.598039	0.159983	0.342314	0.418587	0.135096	0.959906	0.265882	0.369046	0.680387	0.529379	0.860303	0.831655	0.377452	0.55224	0.892522	0.682361	0.0913824	0.0515585	0.793944
				P-value	0.548826	0.154527	0.134668	0.119535	0.318503	0.450892	0.93879	0.572282	0.997418	0.380848	0.778297	0.0135311	0.168222	0.0425986	0.667904	0.5777	0.592262	0.200419	0.273856	0.273262			LSM7	0.43	Correlation Coefficient	-0.00920503	-0.200456	-0.131899	-0.0960029	-0.163377	-0.0689145	0.0169058	0.00621444	0.335419	0.0201348	0.115877	0.236721	-0.0271061	0.0611325	0.0586536	0.0480728	0.253861	0.223723	-0.116833	-0.102603	0.149866	-0.0944018	0.00302118	-0.0398614	-0.0071853	0.132478	0.0520132	0.132614	0.311705	-.426*	0.256309	0.173323	-0.150924	0.204703	0.235361	-0.308464	-0.0266428	-0.121304	-0.425469	-0.000992752	0.00295424	-.496*	-0.0187655	-0.0384622	-.496*	0.000322856	-0.206211	-.574**	0.256597	-0.0826308
				FDR	0.987806	0.991533	0.899749	0.834051	0.992572	0.997	0.994731	0.997634	0.999832	0.756428	0.99126	0.331016	0.560739	0.395333	0.97195	0.985128	0.988934	0.546696	0.994448	0.87736					Sig. (2-tailed)	0.959452	0.554525	0.568729	0.32069	0.208359	0.668556	0.915373	0.980475	0.127004	0.893139	0.626618	0.254581	0.856478	0.797929	0.780634	0.7483	0.280135	0.282353	0.434166	0.666868	0.474596	0.527929	0.989914	0.849953	0.961769	0.57768	0.804971	0.36369	0.157904	0.033736	0.0754573	0.440489	0.471448	0.158268	0.291697	0.133557	0.873843	0.654503	0.0544954	0.99528	0.991336	0.0221893	0.910963	0.887538	0.0221794	0.998361	0.411676	0.0041656	0.0967173	0.744453
	DGKQ	cg20012719	0.018	Effect size	0.000255181	0.00141824	-0.000230277	0.000145778	-0.00239616	-0.00019401	1.29401e-05	-0.000152721	-3.62205e-05	-0.000140989	5.58336e-05	0.00085465	0.0005587	0.000393893	0.0012678	0.000616968	0.000488427	0.00133765	0.00745668	0.000395652			LUZP1	-0.36	Correlation Coefficient	0.0875315	.633*	0.0450546	-0.101233	-0.0659858	-0.0464954	0.194255	-0.0880379	.473*	0.173865	-0.337096	.490*	0.0724567	-0.387927	0.272816	0.179375	-0.302825	.476*	.289*	-0.0565827	.428*	0.176627	-0.0528706	0.28677	0.00336087	-0.23619	0.0516279	-.454**	-0.209693	-.462*	-.402**	-0.199944	-0.345802	-.432**	-0.171995	-.422*	-0.288075	0.103552	-0.355246	-0.307422	-0.122601	-0.254735	-.329*	-0.0591726	-0.348056	-0.1176	0.36541	-0.338373	0.0203429	.534*
				Std. Error	0.000430401	0.000956907	0.000212101	0.00170165	0.0026588	0.000223822	0.000154145	0.000185559	0.000186158	0.000148655	0.000154983	0.000495355	0.000500328	0.000262609	0.000709732	0.000522066	0.000319615	0.0010261	0.00739339	0.0117233					Sig. (2-tailed)	0.628121	0.0364754	0.846238	0.294912	0.61338	0.772838	0.217686	0.728311	0.0260811	0.242488	0.14611	0.0128226	0.628386	0.0910115	0.187022	0.227649	0.194355	0.0162641	0.0488293	0.812702	0.0330025	0.234972	0.824801	0.164578	0.982112	0.316083	0.806389	0.00104712	0.348962	0.0200612	0.00423929	0.37232	0.0904206	0.00194456	0.444053	0.0355159	0.0794496	0.70273	0.114036	0.060446	0.651027	0.265119	0.0435593	0.827678	0.122072	0.452626	0.135926	0.114272	0.896978	0.0224135
				P-value	0.55636	0.176592	0.29194	0.931835	0.37085	0.389098	0.933345	0.413368	0.846311	0.346268	0.719772	0.0888188	0.267902	0.138068	0.0797693	0.242567	0.132417	0.19696	0.316926	0.973495			MAF	-0.49	Correlation Coefficient	-0.0577407	0.113896	0.0750909	-0.0758398	-0.00595301	-0.14411	-0.0018694	0.201969	-0.245179	0.214309	-0.0248307	0.0511932	0.187947	0.144907	-0.0428326	0.220035	-0.140867	0.17705	0.182113	-0.122973	0.0907695	0.101592	-0.0543812	0.0630817	-0.0471101	-0.0560195	-0.166442	-0.2332	0.0782097	-0.0228689	-0.0571168	0.261117	0.325186	-0.175547	0.195191	0.0794296	-.420**	-0.423084	-0.0743538	-0.223038	-0.141803	0.0663653	-.343*	-0.254442	-0.0282919	-.337*	0.0106845	-0.114073	-.409**	-0.101154
				FDR	0.987806	0.991533	0.914386	0.993687	0.992572	0.997	0.994731	0.997634	0.999832	0.737949	0.99126	0.455388	0.653011	0.486286	0.867032	0.985128	0.988934	0.546696	0.994448	0.999009					Sig. (2-tailed)	0.749596	0.738802	0.74632	0.433162	0.963682	0.368695	0.990626	0.42157	0.271438	0.148029	0.91724	0.807989	0.20583	0.542162	0.838907	0.137241	0.553598	0.397192	0.220514	0.605499	0.666101	0.496829	0.819873	0.764513	0.753181	0.814535	0.426512	0.106835	0.729378	0.913596	0.696673	0.240492	0.112706	0.227624	0.384025	0.705867	0.00862807	0.102508	0.748732	0.178303	0.600374	0.775019	0.0349261	0.34161	0.903109	0.0272831	0.966437	0.604275	0.00644054	0.689615
	DGKQ	cg12226453	0.056	Effect size	0.00144495	-0.000428931	0.000404794	-0.00543876	-0.0100742	-0.000311631	-5.63487e-05	-5.78055e-05	-0.000300359	-0.000249877	-3.60803e-05	0.000418269	-0.000247422	4.72906e-05	0.00423989	0.00169443	0.00149279	0.00701727	0.0210568	-0.0581224			MAN1A1	0.47	Correlation Coefficient	-0.0947281	-0.487473	-0.395697	-0.0374331	0.137131	-0.2863	0.0634782	0.12636	-0.089672	0.00578587	-0.161776	0.140108	0.010715	-0.00905667	-0.0300986	0.0862994	-0.0361583	0.274254	-0.0195204	-0.167485	0.204328	-0.184571	-0.376892	0.0503106	-0.0956108	-0.158217	-0.100174	0.0371954	0.196658	-0.212409	0.128257	0.0894935	0.1447	0.0891011	0.109194	-0.0327743	0.00699374	0.121304	-0.276761	0.13347	0.3486	-0.101224	0.0831828	0.321012	-0.130274	-0.178943	-0.406011	-0.293513	0.0469816	-0.204778
				Std. Error	0.00130965	0.00385368	0.000737304	0.00533582	0.00908635	0.000779546	0.000534539	0.000646653	0.000644724	0.000518027	0.000537955	0.00175172	0.00174895	0.000924438	0.00238405	0.00176086	0.0010774	0.00343866	0.0252926	0.0327716					Sig. (2-tailed)	0.60002	0.128276	0.0758046	0.699169	0.291948	0.0695668	0.689618	0.61734	0.691479	0.969211	0.495613	0.504146	0.943014	0.969771	0.886432	0.564085	0.879706	0.184617	0.896381	0.480314	0.327223	0.214243	0.101413	0.811241	0.522633	0.505267	0.633771	0.799701	0.380392	0.308029	0.379804	0.692064	0.490128	0.542644	0.628585	0.876409	0.96676	0.654503	0.22455	0.424369	0.185749	0.662411	0.619538	0.225398	0.573541	0.250917	0.0945629	0.174051	0.764814	0.415003
				P-value	0.276029	0.914117	0.589739	0.309575	0.2717	0.690587	0.916356	0.929033	0.642796	0.631098	0.946723	0.811967	0.8879	0.959345	0.0810681	0.340281	0.171688	0.0453463	0.408159	0.0951668			MBD2	-0.31	Correlation Coefficient	-0.113306	0.145786	-0.269674	0.169905	0.129432	.317*	0.0506362	-0.369759	0.329743	0.0716869	-0.143717	0.113164	-0.0191133	-0.252832	0.0339574	0.031508	-0.377402	0.154292	0.0180723	-0.221804	0.0637317	0.274102	0.356499	0.190019	0.134029	-0.0545054	0.276248	-0.0561768	0.0629078	0.122872	-0.0678646	0.0843958	0.0241167	-0.0742935	0.0548799	0.104878	-0.199488	0.124263	-0.215488	-0.201087	0.143281	-0.318419	-0.21092	0.112428	-0.255285	-0.0828932	0.432722	0.110868	-0.290589	-0.0384855
				FDR	0.987806	0.991533	0.929377	0.842655	0.992572	0.997	0.994731	0.997634	0.999832	0.872795	0.99126	0.97436	0.940294	0.986495	0.867032	0.985128	0.988934	0.326977	0.994448	0.87736					Sig. (2-tailed)	0.530121	0.668862	0.23713	0.0773501	0.32014	0.0431946	0.750135	0.130979	0.133969	0.63205	0.545518	0.590172	0.898531	0.282155	0.871983	0.833478	0.100914	0.461493	0.904031	0.347295	0.762155	0.0622613	0.122865	0.362937	0.369092	0.819468	0.181317	0.701431	0.780924	0.55846	0.643133	0.708842	0.9089	0.611923	0.808341	0.617834	0.229844	0.646583	0.348188	0.226052	0.596544	0.159498	0.203685	0.678471	0.264053	0.597179	0.0728743	0.614534	0.0587062	0.879492
	DGKQ, IDUA, SLC26A1	cg02406484	0.027	Effect size	-0.000164092	-0.00190002	0.000608535	-0.00130861	-0.00198561	6.64402e-05	0.000243683	-4.18476e-05	7.04976e-06	-0.000259632	0.000342936	0.000317609	-3.83831e-05	7.7666e-05	0.00115678	0.000379949	0.000375885	0.00439333	0.00897203	0.00513152			MBTPS2	-0.4	Correlation Coefficient	0.0319666	-0.104784	-0.165853	0.104858	0.0673881	0.0603656	.336*	0.232006	.630**	.316*	0.252822	0.167437	.312*	0.362267	0.182521	0.240885	0.0655368	0.0636454	0.16601	-0.132026	0.248747	0.118002	0.116315	0.192341	.321*	0.23619	0.36101	-0.0715257	0.100879	0.00116283	-0.10236	0.0492781	-0.138865	-0.0955858	0.0758134	-0.0223637	-0.279971	-0.19527	-0.345607	-0.210574	-0.0354509	-0.20647	-0.258876	-0.149411	-0.238179	-0.243675	-0.0117529	0.0749804	-0.287011	-0.00134928
				Std. Error	0.000594107	0.00172516	0.000284236	0.00243794	0.00397507	0.000329209	0.000223618	0.000272817	0.000272467	0.000216674	0.00022315	0.00073557	0.000735166	0.000388436	0.00100966	0.000737886	0.000453835	0.00144201	0.0109942	0.0165578					Sig. (2-tailed)	0.859824	0.759141	0.472452	0.277867	0.605843	0.707722	0.0298007	0.354249	0.00167686	0.0302718	0.282176	0.423715	0.0327568	0.116495	0.382526	0.102874	0.783691	0.762468	0.264754	0.57899	0.230521	0.429548	0.625304	0.356992	0.0275598	0.316083	0.0762313	0.62528	0.6551	0.995599	0.484012	0.827605	0.507972	0.513546	0.737382	0.915498	0.0886725	0.46861	0.1249	0.204446	0.896297	0.369208	0.116555	0.580757	0.298481	0.115339	0.963083	0.733842	0.0620311	0.99576
				P-value	0.783718	0.302769	0.0462153	0.59216	0.619129	0.840662	0.279678	0.878545	0.979434	0.234975	0.128984	0.667205	0.958508	0.842095	0.257064	0.608753	0.411247	0.00334198	0.417441	0.760625			MCRIP2	0.41	Correlation Coefficient	0.0888704	-0.373577	-0.0646435	0.0115072	-0.0697428	0.123435	0.227172	0.172969	0.303636	0.272861	0.248307	0.361817	0.186499	0.0996234	0.235386	0.224205	0.324671	0.207137	0.0416474	-0.00528106	0.099267	0.123685	0.176739	0.0642427	0.230683	0.181685	0.273936	0.0375535	0.0804766	-0.0992278	0.0481603	-0.0617392	0.0140032	0.0530522	-0.0181047	-0.0412571	-0.105128	-0.207104	-.516*	-0.167665	-0.0915814	-.656**	-0.140028	-0.1287	-.614**	-0.18201	-0.389984	-.633**	0.174205	-0.0952542
				FDR	0.987806	0.991533	0.888689	0.917909	0.992572	0.997	0.994731	0.997634	0.999832	0.623403	0.99126	0.92247	0.985698	0.957828	0.965214	0.985128	0.988934	0.118488	0.994448	0.981977					Sig. (2-tailed)	0.622852	0.257755	0.780717	0.905468	0.593278	0.441966	0.147951	0.492485	0.169523	0.0635023	0.291148	0.0755289	0.209409	0.676032	0.257348	0.129762	0.162516	0.320471	0.781049	0.982371	0.63686	0.407503	0.456027	0.760302	0.118755	0.44331	0.185147	0.797813	0.721831	0.636994	0.74245	0.7849	0.947032	0.717327	0.936263	0.844761	0.529906	0.441526	0.0165583	0.314331	0.735876	0.00125314	0.401751	0.634768	0.00307583	0.242751	0.109625	0.0012009	0.263889	0.706937
	DHRS2	cg03504042	0.022	Effect size	0.000416317	0.0035587	-0.000590627	0.000441236	-0.00431846	0.000379829	0.000471579	1.55969e-05	0.000279008	-0.000305737	0.000519515	0.001251	0.00101162	0.000630701	0.00134555	-0.000253286	0.00017215	0.001214	-0.00939888	-0.0258878			MED13L	-0.35	Correlation Coefficient	-0.0843516	0.00455582	-0.106433	0.140826	0.129538	0.243207	-0.0157679	-0.259971	0.181047	0.103625	-0.158014	0.208237	0.00532855	-0.206039	0.0725452	0.138832	-0.0218456	0.217166	-0.0161029	-0.205961	0.0814994	0.0280654	0.0392753	0.0623077	-0.0453717	-0.334603	0.0681951	-0.170117	-0.214226	-0.13295	-0.178464	-0.165959	-0.22483	-0.188261	-0.25686	-0.161944	-0.0124333	0.213021	-0.0922538	-0.0638671	0.277698	-0.156193	-0.0413719	0.294384	-0.144091	-0.176844	0.155994	-0.17944	-0.227958	-0.0585406
				Std. Error	0.000590798	0.00192709	0.00030223	0.00258273	0.00398839	0.000345439	0.000231754	0.000288758	0.000286353	0.000228722	0.00023181	0.00076757	0.000771068	0.000405573	0.000913228	0.000673443	0.000415715	0.00154894	0.0110947	0.0206634					Sig. (2-tailed)	0.640706	0.989393	0.646104	0.144123	0.319741	0.125465	0.921051	0.29749	0.420063	0.488212	0.505822	0.31785	0.971643	0.383476	0.730387	0.352023	0.927162	0.297065	0.914448	0.38366	0.698549	0.851455	0.869418	0.767325	0.762017	0.149305	0.746017	0.242558	0.338398	0.526382	0.219868	0.46044	0.279918	0.195173	0.248522	0.439291	0.940942	0.428289	0.690834	0.703247	0.297712	0.498973	0.805203	0.268393	0.533191	0.256609	0.5365	0.41264	0.141506	0.817522
				P-value	0.484815	0.101997	0.06639	0.864561	0.282979	0.275404	0.0457694	0.957082	0.333336	0.18577	0.0282867	0.107569	0.193754	0.124372	0.146558	0.70834	0.680467	0.436026	0.400018	0.228268			MED28	0.31	Correlation Coefficient	-0.180586	-.633*	-0.265757	-0.178162	-0.163483	-0.0830463	0.0630718	0.0807877	0.0533492	-0.0698933	0.392777	-0.310239	0.000231676	0.298115	-0.0710017	-0.0614521	0.356309	-0.266539	-0.119208	0.0995856	-0.198148	-0.0182077	0.308916	-0.389713	-0.00608433	0.186984	-0.0458487	0.121614	-0.125816	0.124422	0.18087	-0.032852	0.112026	0.175036	-0.0876947	0.146906	0.130106	-0.251484	-0.0261615	0.19855	0.00590848	-0.0542989	0.187326	-0.0517761	0.013817	0.254491	-0.283139	0.237118	0.252936	-0.323755
				FDR	0.987806	0.991533	0.888689	0.983028	0.992572	0.997	0.994731	0.997634	0.999832	0.574493	0.99126	0.455388	0.590345	0.463874	0.965214	0.985128	0.988934	0.725923	0.994448	0.87736					Sig. (2-tailed)	0.314566	0.0364754	0.244277	0.0638138	0.20806	0.605712	0.691506	0.749978	0.813595	0.640619	0.0866975	0.131221	0.998767	0.201731	0.735921	0.681558	0.123078	0.197775	0.424817	0.676148	0.342378	0.903315	0.185089	0.0541378	0.967623	0.429894	0.827724	0.405173	0.576909	0.553468	0.213613	0.884605	0.59394	0.229	0.697969	0.483464	0.436244	0.347444	0.910376	0.232086	0.982674	0.815168	0.260088	0.848971	0.952599	0.0995835	0.254908	0.275982	0.101741	0.189993
	DHRS2	cg06657828	0.053	Effect size	0.000706058	0.0113389	-0.00132538	0.00129375	-0.0176154	0.000399821	0.000647541	-0.000446014	0.000690841	-0.000311326	0.00061862	0.00215524	0.00289745	0.00140908	0.00290784	-0.000160449	0.000519553	0.00560973	0.00527466	0.00569252			MED31	0.5	Correlation Coefficient	-0.291381	-0.569478	-0.211561	0.0585651	0.0776802	-0.0512933	0.0997282	-0.0704303	0.366066	.494***	0.425132	.809***	.420**	0.323776	.669***	.447**	.508*	.592**	.365*	0.365902	.508**	0.17883	0.0823271	.397*	.392**	0.332332	.565**	-0.102121	0.0776429	-0.351173	-0.0134091	0.190315	-0.359805	-0.0570349	0.138048	-0.33237	-.353*	-0.248525	-.511*	-0.273007	0.0546534	-.551**	-.320*	-0.0384622	-.571**	-0.261029	-0.370752	-.595**	-0.0102295	-0.220718
				Std. Error	0.00126568	0.00316488	0.000689742	0.00526987	0.00829433	0.000713225	0.000483318	0.000589868	0.000585519	0.000473801	0.000487017	0.00159735	0.00157769	0.000836842	0.00208646	0.00153732	0.000946666	0.00325747	0.0238686	0.046835					Sig. (2-tailed)	0.0999208	0.0674434	0.357255	0.54524	0.55181	0.750113	0.529757	0.78124	0.0938331	0.000421795	0.0616772	9.77377e-07	0.00330845	0.163745	0.000254878	0.00162978	0.0222929	0.0018358	0.011596	0.112605	0.00947529	0.229089	0.730051	0.0493742	0.00647112	0.152258	0.00323863	0.485038	0.731268	0.0851993	0.927139	0.396246	0.0772895	0.697088	0.540106	0.104524	0.0294874	0.353335	0.0179586	0.0972405	0.840676	0.00962647	0.0498316	0.887538	0.00684891	0.090895	0.129868	0.00272577	0.948091	0.37879
				P-value	0.579839	0.00715977	0.0706394	0.806378	0.0375589	0.576925	0.184776	0.452186	0.242161	0.513346	0.208335	0.181542	0.0704676	0.0966113	0.169234	0.91727	0.585431	0.089805	0.825795	0.904773			MEF2C	-0.49	Correlation Coefficient	0.183599	0.551254	0.285346	-0.104988	-0.0963594	-0.0929037	0.0560006	0.0176076	-0.000567544	0.0138282	-0.238525	0.113164	-0.0380528	-0.266417	0.0520937	0.0920334	-0.223729	0.251496	-0.0583296	-0.143343	-0.230593	-0.173031	-0.21828	-0.165638	-0.11172	-0.356556	-0.0543249	-0.0413396	-0.0459057	0.0961269	-0.0193972	0.0249222	0.17893	-0.055401	-0.0135785	0.0562948	-0.297955	-0.420126	-0.138381	-.405*	-0.431319	-0.278868	-.377*	-0.468943	-0.262523	0.0142864	.549*	-0.072417	0.0504376	0.409917
				FDR	0.987806	0.698077	0.888689	0.961736	0.976531	0.997	0.994731	0.997634	0.999832	0.810547	0.99126	0.578249	0.499621	0.438121	0.965214	0.99494	0.988934	0.407255	0.994448	0.993977					Sig. (2-tailed)	0.306425	0.0787893	0.209909	0.277269	0.460063	0.563447	0.724651	0.944715	0.998	0.926497	0.311181	0.590172	0.799539	0.256205	0.804675	0.538378	0.343019	0.225241	0.696942	0.546576	0.267445	0.244789	0.355205	0.428782	0.454681	0.1228	0.796478	0.777923	0.839249	0.647607	0.894757	0.912339	0.392117	0.705367	0.952177	0.789257	0.0692355	0.10519	0.549707	0.0116491	0.0953001	0.220896	0.0196927	0.0669003	0.250279	0.927551	0.0182477	0.742637	0.748059	0.0911306
	DLGAP2	cg12618806	0.03	Effect size	-2.54203e-05	-0.000402671	0.000210793	-0.00524271	-0.00261987	0.00029274	0.000214774	8.05309e-05	0.000132897	-7.10481e-05	0.00035427	-0.000395045	-0.000209487	-0.00016845	-0.000307198	-0.000952141	-0.000424375	0.00422683	0.00554702	-0.0113709			MEST	-0.31	Correlation Coefficient	0.277322	0.523919	0.144305	0.00284666	-0.0510372	-0.0481529	0.0473851	-0.0310722	0.319527	0.138629	-0.0353649	0.252502	-0.102922	-0.150944	-0.179048	0.270424	0.0210923	.491*	0.112547	-0.22105	0.243339	0.227133	0.20544	.429*	-0.163466	-0.230134	-0.15026	-.300*	0.0425052	-.538**	-0.233841	0.0804309	-.555**	-0.27195	0.0888262	-.608**	-.415**	-0.295863	-0.29535	-.328*	-0.20532	-0.115301	-.400*	-0.270715	-0.246732	-.444**	-0.226511	-0.325556	-0.207199	0.0496583
				Std. Error	0.000649262	0.00213962	0.000461046	0.00300822	0.00473665	0.000420695	0.000288007	0.000349691	0.000348947	0.000280573	0.000287828	0.000927879	0.000927021	0.000489701	0.00127088	0.000910957	0.000565261	0.00176528	0.0131826	0.0249777					Sig. (2-tailed)	0.118171	0.0980833	0.532577	0.976564	0.696077	0.764965	0.76571	0.902588	0.147183	0.352733	0.882328	0.223328	0.491182	0.525275	0.3918	0.0659988	0.929667	0.0126849	0.451329	0.34898	0.241145	0.124696	0.38489	0.0322793	0.272252	0.329011	0.473421	0.0360882	0.851022	0.00549637	0.105848	0.721983	0.00400653	0.0587174	0.694252	0.00127314	0.00949853	0.265882	0.193665	0.044508	0.445558	0.618704	0.0127293	0.310525	0.280939	0.00285858	0.366079	0.129548	0.182473	0.844863
				P-value	0.96895	0.855408	0.652992	0.0832551	0.582118	0.488896	0.458403	0.818556	0.704501	0.800859	0.222622	0.671577	0.821867	0.731875	0.80993	0.30067	0.456117	0.0195397	0.6753	0.65505			MFSD8	-0.3	Correlation Coefficient	-0.04	0.314352	0.168465	-0.0664097	-0.0909356	0.0402146	0.231724	0.341794	0.0658351	0.17832	0.191121	-0.15204	0.113637	0.124529	-0.0412891	0.142481	0.0843693	-0.250724	0.0638324	0.0611094	-0.167248	0.136326	0.0264353	-0.093655	0.18647	0.238461	0.100174	0.0374512	0.0804766	0.394585	-0.014791	0.0826965	0.270729	0.00178713	0.0899577	.400*	-0.127663	-0.0917176	0.00275384	-0.18399	-0.372234	0.079102	-0.172401	-0.347639	0.0302658	-0.00040357	0.302371	0.331324	-0.0330795	0.290624
				FDR	0.993386	0.991533	0.958261	0.834051	0.992572	0.997	0.994731	0.997634	0.999832	0.924993	0.99126	0.92247	0.922726	0.936475	0.973255	0.985128	0.988934	0.23814	0.994448	0.981977					Sig. (2-tailed)	0.825084	0.346464	0.465407	0.492649	0.485814	0.802868	0.139782	0.165065	0.770986	0.230441	0.419571	0.468136	0.446927	0.600907	0.844642	0.339384	0.723603	0.226714	0.669916	0.798004	0.424245	0.360868	0.911911	0.656116	0.209481	0.311315	0.633771	0.798352	0.721831	0.0509433	0.919654	0.714464	0.190552	0.990276	0.690543	0.047427	0.444978	0.735496	0.990548	0.268823	0.15567	0.733232	0.300656	0.187047	0.896383	0.997951	0.222633	0.122502	0.833213	0.242017
	DLGAP2	cg02987368	0.067	Effect size	-0.000202957	-0.00740305	0.000861514	-0.00525394	0.004132	0.000705055	0.00101148	-9.41766e-05	0.000172289	-0.000622269	0.000856552	8.98737e-05	0.000828348	0.000256381	0.00075241	0.000681704	0.000410179	0.00488407	-0.0244195	-0.0279631			MGA	-0.28	Correlation Coefficient	0.145774	-0.0318907	0.0848854	0.104589	0.132951	0.0270424	0.08331	0.101502	0.0754834	0.177626	0.0812641	0.102771	-0.00370682	-0.0800006	-0.174417	0.208856	-0.0602638	0.239924	0.226947	0.149378	0.130167	0.196748	0.200153	0.150158	-0.114965	-0.105226	-0.171451	-.298*	-0.205725	-0.193417	-0.224987	-0.203909	0.126807	-.285*	-0.212164	-0.0786584	-.353*	-0.328408	-0.289842	-0.218736	-0.223045	-0.0361992	-0.300687	-0.306218	-0.150671	-0.0868482	0.346178	-0.135221	-0.148675	0.272629
				Std. Error	0.0014843	0.00374395	0.00057451	0.00595082	0.00883948	0.00075812	0.000507972	0.000632058	0.000630898	0.000501609	0.000515525	0.00169772	0.00169177	0.000895098	0.00244163	0.00176621	0.00109066	0.00337221	0.0243728	0.0453936					Sig. (2-tailed)	0.418252	0.92584	0.714488	0.279108	0.307047	0.866716	0.59991	0.688597	0.738486	0.232291	0.733414	0.62495	0.980272	0.737418	0.404361	0.15887	0.800745	0.248019	0.125013	0.529632	0.53515	0.185001	0.397504	0.473727	0.441601	0.658842	0.412524	0.0373695	0.358362	0.354258	0.120124	0.362714	0.54583	0.0470173	0.343179	0.7086	0.0295968	0.214282	0.2025	0.187041	0.406344	0.876208	0.066602	0.248708	0.514453	0.579737	0.15936	0.538443	0.341351	0.273723
				P-value	0.891878	0.0833915	0.151063	0.378593	0.641767	0.355658	0.0504777	0.881995	0.785615	0.219037	0.101214	0.95793	0.625903	0.775385	0.759169	0.701064	0.708357	0.152332	0.320099	0.546549			MICOS13	0.33	Correlation Coefficient	0.0522176	-.793**	-0.195236	-0.0681065	0.0247381	-0.173158	0.00325112	-0.0497155	0.257665	-0.252611	-0.062453	0.0107775	-0.212331	-0.0800006	-0.0119622	-0.216559	-0.0602638	0.111862	-.297*	-0.205207	-0.0826581	-0.274044	-0.0808165	-0.232203	-0.0726642	-0.0598046	0.110191	.320*	0.0379714	-0.0589165	.340*	0.00566415	-0.108525	.363*	0.0362094	-0.106035	0.280415	0.0621313	-0.178311	0.27775	0.0502221	-0.00469249	0.294103	0.0532554	-0.0631634	.388*	0.162404	-0.317225	.395**	-0.194374
				FDR	0.993386	0.991533	0.899749	0.846345	0.992572	0.997	0.994731	0.997634	0.999832	0.597373	0.99126	0.987579	0.877167	0.947888	0.973255	0.985128	0.988934	0.490987	0.994448	0.922745					Sig. (2-tailed)	0.772889	0.00361294	0.396378	0.481636	0.849903	0.278955	0.983697	0.844686	0.246991	0.0866967	0.793653	0.959222	0.151895	0.737418	0.954744	0.143716	0.800745	0.594484	0.0424795	0.385443	0.694463	0.0623189	0.734832	0.264026	0.6274	0.802234	0.600036	0.0251067	0.866768	0.779674	0.016841	0.980042	0.605593	0.0102606	0.872901	0.613941	0.0881466	0.819191	0.439334	0.0913395	0.853458	0.983894	0.0730879	0.844705	0.785623	0.010094	0.51967	0.140233	0.0087749	0.439598
	DLGAP2	cg01154272	0.03	Effect size	0.00054568	-0.0011817	-0.000240623	-0.00671056	0.00496777	-9.715e-05	-5.47425e-05	0.000228985	-5.05405e-05	-0.000524144	-0.000144848	-0.000258597	0.000162948	-2.6451e-05	-0.00118945	-0.000683376	-0.000498098	0.00130861	0.000785184	0.00913772			MIEN1	0.23	Correlation Coefficient	-0.0798327	-0.050114	0.124716	-0.0258981	-0.0321198	-0.0115148	0.142968	0.255828	0.186155	-0.217433	0.0519188	-.437*	-0.157772	0.0573589	-.405*	-0.277664	-0.0775896	-0.305498	-0.244671	-0.313091	-0.130167	-0.0154244	0.183537	-0.127324	0.0939884	0.261929	-0.0358313	0.213145	0.160386	0.0651182	0.124981	-0.0186917	-0.00427876	0.182134	0.089392	0.0277618	0.103685	-0.106511	-0.205161	0.117807	-0.11817	-0.079102	0.110727	-0.133138	-0.150671	0.193471	-0.235059	0.145475	0.175583	-0.18502
				Std. Error	0.000803385	0.00210963	0.000313601	0.00325818	0.00524877	0.000457625	0.000313487	0.000378297	0.000378714	0.000297656	0.000315057	0.00102662	0.00102501	0.000541808	0.00128673	0.00093403	0.00057559	0.00204245	0.0146869	0.016963					Sig. (2-tailed)	0.658759	0.883665	0.590138	0.789229	0.805886	0.943037	0.366404	0.305531	0.406843	0.142068	0.82791	0.028991	0.28953	0.810177	0.0447322	0.0588042	0.745076	0.137529	0.0974155	0.178911	0.53515	0.91804	0.438597	0.544179	0.529746	0.264604	0.86498	0.141439	0.475844	0.757131	0.392193	0.934201	0.983805	0.210376	0.692397	0.8952	0.535601	0.694613	0.372317	0.481179	0.662932	0.733232	0.508094	0.623036	0.514453	0.213839	0.34777	0.507777	0.26007	0.462337
				P-value	0.500634	0.590716	0.452856	0.0410269	0.347471	0.832515	0.861894	0.546991	0.894229	0.0827499	0.647161	0.801853	0.874142	0.9612	0.359468	0.467609	0.390737	0.523968	0.957528	0.59752			MIF	0.33	Correlation Coefficient	-0.198996	-0.369021	-0.338236	-0.14301	-0.0672823	-0.241637	-0.217906	-0.075609	-0.103293	-0.221541	0.193379	-0.135104	-0.194376	0.182643	-0.201429	-0.190959	0.170998	0.0262296	-.311*	-0.0867602	-0.129009	-0.174017	0.220546	-0.386617	-0.182472	0.217265	-0.34059	0.279452	0.109947	-0.0329467	0.278265	0.0266215	-0.0692382	.302*	0.0922208	-0.0397148	0.302063	-0.136097	0.1611	0.280287	-0.119647	0.100553	0.315392	-0.131659	0.130274	0.243353	-0.0854759	-0.271083	0.212943	-0.38423
				FDR	0.987806	0.991533	0.914386	0.76602	0.992572	0.997	0.994731	0.997634	0.999832	0.475944	0.99126	0.97436	0.939161	0.986495	0.965214	0.985128	0.988934	0.764873	0.996395	0.942458					Sig. (2-tailed)	0.266906	0.264066	0.133695	0.137944	0.60641	0.128	0.165655	0.765566	0.647359	0.134504	0.413995	0.519641	0.190459	0.440869	0.334281	0.198524	0.471018	0.900955	0.033359	0.716077	0.538822	0.24207	0.350108	0.0562473	0.219591	0.357503	0.0957128	0.0518234	0.626205	0.875764	0.0528677	0.906387	0.74226	0.0346762	0.683144	0.850499	0.0653061	0.615261	0.485412	0.0882985	0.658955	0.664521	0.0537542	0.626937	0.573541	0.115837	0.735946	0.210877	0.170376	0.115428
	DOK6	cg17463743	0.054	Effect size	-0.000503334	-0.00167871	-7.60852e-05	-0.0033373	-0.00816843	-0.000879949	-7.04515e-05	-0.000875895	-0.000730426	-0.00114586	0.000321247	0.00252533	0.0021996	0.00131715	0.00203477	0.000744326	0.000690156	0.00214481	0.000392317	-0.00793902			MMRN2	-0.54	Correlation Coefficient	0.179582	0.551254	0.211561	-0.038671	-0.0252937	-0.0588826	0.121917	0.257899	-0.0289448	0.167385	-0.0617005	0.0323326	0.0788278	-0.193209	0.0455337	0.157945	-0.151413	0.0624882	0.148459	-0.0746892	-0.106992	0.145372	0.290788	-0.265872	0.0268869	-0.288425	0.0562513	-0.210177	-0.228395	0.196905	-0.189775	-0.0962905	0.134198	-0.224974	-0.169166	0.157317	-0.259767	0.0532554	-0.0392423	-0.269918	0.0221568	-0.0656949	-0.297505	0.0236691	-0.125669	-0.210663	-0.0480802	0.128172	-0.182396	0.21806
				Std. Error	0.00102653	0.00258533	0.000542757	0.00483063	0.00760643	0.000647449	0.000449377	0.000533239	0.000535651	0.000413563	0.000450628	0.00144497	0.00144969	0.000762634	0.00195367	0.00142469	0.000876857	0.00295656	0.0212793	0.0319793					Sig. (2-tailed)	0.31731	0.0787893	0.357255	0.689723	0.846572	0.714596	0.441808	0.301495	0.898256	0.260763	0.796089	0.878062	0.598412	0.414412	0.828891	0.288993	0.523976	0.766669	0.319292	0.754318	0.610726	0.329573	0.213572	0.198943	0.857627	0.217488	0.789416	0.147196	0.306625	0.345475	0.19154	0.66991	0.522472	0.120146	0.451695	0.452647	0.115258	0.844705	0.865888	0.101237	0.935086	0.777236	0.0696777	0.930665	0.587279	0.175105	0.849739	0.560013	0.241737	0.384704
				P-value	0.626395	0.534326	0.890072	0.490635	0.286906	0.178605	0.875886	0.105084	0.177184	0.00720655	0.478355	0.0848451	0.133635	0.0884967	0.302366	0.603535	0.43474	0.470784	0.985347	0.807095			MPG	0.32	Correlation Coefficient	-0.161674	-0.423691	-0.0959858	-0.16296	-0.154514	-0.246435	-0.222214	-0.171933	-0.301934	-0.137819	0.27088	-0.0284835	-0.144624	0.258115	-0.240788	-0.0124526	0.352543	0.158921	-0.0121061	0.250473	0.191581	-0.174539	-0.092146	0.0325084	-0.100594	0.367912	-0.324023	0.185568	0.167754	-0.338382	.286*	0.133107	-0.0513452	0.259899	0.178784	-0.255254	0.274754	-0.133138	-0.0530115	0.291538	0.0886272	0.0341882	0.298712	0.0236691	-0.0809281	0.273378	-0.263907	0.0756213	.375*	-0.0301345
				FDR	0.987806	0.991533	0.987684	0.873734	0.992572	0.997	0.994731	0.997634	0.999832	0.407713	0.99126	0.455388	0.526043	0.436383	0.965214	0.985128	0.988934	0.745149	0.999104	0.981977					Sig. (2-tailed)	0.368723	0.194089	0.678958	0.0904419	0.234447	0.120371	0.157242	0.49512	0.172048	0.355581	0.248021	0.892491	0.332094	0.271877	0.246267	0.933792	0.127374	0.447994	0.93563	0.286822	0.358931	0.240639	0.699216	0.877404	0.501088	0.110495	0.114074	0.201757	0.455535	0.098023	0.0462787	0.55484	0.80743	0.0713156	0.425993	0.218152	0.095034	0.623036	0.81948	0.075744	0.744126	0.883038	0.0684982	0.930665	0.727297	0.0760965	0.28997	0.731648	0.0131365	0.905515
	DUXA	cg02775223	0.059	Effect size	0.00174	-0.00089432	0.00101328	-0.00364728	-0.0116554	-3.13253e-05	3.95452e-05	5.74698e-05	-0.000822491	-0.000126806	-0.000500811	0.00175867	0.00111003	0.000799467	0.00195817	0.0022325	0.00124226	0.00471547	0.022449	0.0659113			MRPL1	0.21	Correlation Coefficient	-0.12385	-0.378133	0.106433	0.0641843	-0.0814637	0.151437	-0.107124	-0.075609	-0.0800237	-0.0190355	0.200903	0.0446497	-0.0604096	0.189435	-0.0277833	-0.0440764	0.116008	-0.0439732	-0.181824	0.00905324	-0.174973	-0.0230206	-0.0362541	0.219818	0.0463568	0.341416	-0.0358313	.293*	0.337208	0.0860491	.291*	0.39026	-0.0431766	.288*	0.389251	0.00732603	0.153307	-0.0384622	-0.0192769	0.101592	0.115215	-0.0415621	0.133444	0.0399415	-0.00657952	0.162477	0.0181636	-0.0128172	0.201303	0.135504
				Std. Error	0.00131673	0.00360413	0.000642876	0.0054654	0.00815443	0.000697337	0.000477629	0.00057778	0.000568297	0.000463396	0.00047683	0.00153389	0.00153955	0.000811099	0.00229138	0.00164135	0.00101681	0.0031728	0.0229589	0.0514112					Sig. (2-tailed)	0.492285	0.251531	0.646104	0.507291	0.532544	0.344582	0.499522	0.765566	0.723336	0.898942	0.395702	0.832166	0.68668	0.423761	0.895119	0.768621	0.626225	0.834675	0.221261	0.969783	0.402843	0.877932	0.87939	0.291057	0.757006	0.140687	0.86498	0.0407376	0.124863	0.682555	0.0426499	0.0725569	0.83763	0.0446371	0.0733636	0.972275	0.358134	0.887538	0.933902	0.543913	0.670912	0.858035	0.424462	0.88324	0.977419	0.297887	0.942972	0.953714	0.195516	0.591884
				P-value	0.193339	0.810279	0.132401	0.505498	0.157772	0.964302	0.934258	0.92106	0.15241	0.785187	0.297302	0.255419	0.47327	0.327648	0.396629	0.179537	0.227218	0.142057	0.331803	0.218094			MRPL11	0.26	Correlation Coefficient	-0.0389959	-0.0683373	-0.0842324	-0.0575034	0.038258	-0.216775	-0.114683	-0.0870021	-0.0942124	-0.000925739	-0.0150489	0.227098	-0.0890795	-0.120756	0.0868228	-0.0280907	-0.0534841	0.219866	-0.110114	-0.160695	0.104675	0.0928362	0.185803	0.0754658	0.0628134	-0.100684	0.209594	0.188126	0.153019	-0.141865	.312*	0.213538	0.0614586	.283*	0.235361	-0.0663199	0.117672	-0.0266277	-0.334592	0.231201	0.231908	-0.129379	0.178766	0.142014	-0.226335	0.150451	-0.154925	-0.185208	.390**	0.152272
				FDR	0.987806	0.991533	0.899749	0.887199	0.992572	0.997	0.994731	0.997634	0.999832	0.924817	0.99126	0.683396	0.813107	0.687003	0.965214	0.985128	0.988934	0.469509	0.994448	0.87736					Sig. (2-tailed)	0.82941	0.84176	0.716596	0.552563	0.769728	0.173399	0.46956	0.731395	0.676656	0.995073	0.94979	0.274966	0.55155	0.612067	0.679849	0.851322	0.822799	0.29095	0.461232	0.498536	0.618519	0.534825	0.432866	0.719952	0.67489	0.672766	0.314635	0.1955	0.496601	0.49876	0.029166	0.339989	0.770412	0.0490718	0.291697	0.752785	0.481682	0.922022	0.138201	0.162529	0.387448	0.576202	0.282887	0.599827	0.323854	0.335549	0.539329	0.397526	0.00977922	0.546383
	ERICH1	cg08454824	0.073	Effect size	-7.08415e-05	0.00551748	-2.33826e-05	-0.000498456	0.0073229	-0.00119329	-0.000614004	-0.000751626	-0.000743024	-0.000700121	-0.00048842	0.00143373	-0.000367005	0.000296482	0.00209942	-0.00103589	2.43206e-05	-0.000509396	0.00925899	-0.0145657			MRPL14	0.28	Correlation Coefficient	-0.123013	-0.496584	-0.0861913	-0.0200703	-0.0945603	0.167576	0.0449468	-0.165718	0.223045	0.127	0.137698	0.312163	0.0476095	-0.00301889	0.177504	0.0864732	0.164972	0.227581	0.00955748	-0.0437573	0.21746	0.104433	0.0709977	0.197372	0.171172	0.140806	0.215758	0.0990002	0.234629	-0.34846	0.171555	0.13424	-0.156369	0.147974	0.181047	-0.299982	-0.00654969	-0.0473381	-0.399996	-0.0209581	0.0177254	-0.365344	-0.0217285	-0.0384622	-0.382928	0.0502848	0.0406011	-.508*	0.255548	0.0314692
				Std. Error	0.00140581	0.00440474	0.000831801	0.00621511	0.00939222	0.000811322	0.000559559	0.000676761	0.000675901	0.000541327	0.000564975	0.00182211	0.00182615	0.000964758	0.00247046	0.00179448	0.00111152	0.00367002	0.026287	0.0529829					Sig. (2-tailed)	0.495236	0.120235	0.710276	0.835896	0.468521	0.294983	0.777452	0.511068	0.318401	0.394951	0.562643	0.128721	0.750648	0.989922	0.395962	0.563297	0.487019	0.273919	0.949161	0.85466	0.296394	0.484805	0.766129	0.344309	0.249973	0.553771	0.300283	0.498548	0.293245	0.0878075	0.238539	0.551446	0.455408	0.310259	0.420062	0.145139	0.968869	0.861796	0.0723933	0.900609	0.948051	0.103404	0.896975	0.887538	0.0866467	0.748797	0.872917	0.0132888	0.0981374	0.901349
				P-value	0.960044	0.245719	0.977883	0.936176	0.438455	0.145958	0.276381	0.270643	0.27551	0.200269	0.390354	0.433986	0.841295	0.759506	0.399253	0.566204	0.982625	0.890038	0.725807	0.786901			MRPL20	0.2	Correlation Coefficient	-0.0175732	0.10934	0.346724	-0.129912	-0.151101	-0.228988	-0.0694115	0.0983953	0.0158912	-.291*	-0.155004	-0.24057	-0.280676	0.0716986	-.404*	-0.244245	-0.280226	0.0038573	-0.227873	-0.411168	0.132485	-0.0704535	-0.129911	0.199307	-0.156048	0.148376	-0.275477	.304*	0.281668	0.0279078	.420**	0.32229	0.33141	.367**	0.324753	0.144207	0.242338	0.272194	-0.173492	0.281059	0.366326	0.0321771	0.26985	0.329887	-0.0467146	0.213004	-0.155994	0.120481	0.161873	-0.208977
				FDR	0.993386	0.991533	0.994719	0.993687	0.992572	0.997	0.994731	0.997634	0.999832	0.580615	0.99126	0.829679	0.926851	0.945668	0.965214	0.985128	0.988934	0.964619	0.994448	0.981977					Sig. (2-tailed)	0.922674	0.748953	0.123605	0.178173	0.24507	0.149837	0.662264	0.697697	0.944043	0.0468617	0.514062	0.24671	0.056003	0.763882	0.0451802	0.0980193	0.231432	0.9854	0.123438	0.0716991	0.527843	0.637938	0.58514	0.339503	0.294896	0.532429	0.182588	0.0335401	0.204112	0.894652	0.00266588	0.143522	0.105592	0.00942045	0.140313	0.491623	0.142669	0.307785	0.451997	0.0873886	0.162859	0.889877	0.101326	0.212102	0.840641	0.17025	0.5365	0.583975	0.299711	0.405291
	ERICH1	cg06016675	-0.013	Effect size	-2.71135e-07	-0.00192005	-6.59333e-06	-0.000332982	0.000832969	0.000357193	0.00021901	0.000167528	0.000142405	0.000124196	0.000129918	-0.000694556	-0.000535854	-0.000342959	-0.000330671	-1.10989e-05	-7.02702e-05	-0.00146771	-0.00429745	-1.00386e-05			MRPL21	0.31	Correlation Coefficient	0.147113	0.0911164	0.233108	-0.0927111	-0.248492	0.234135	-0.0387696	-0.368723	0.374579	-0.216739	-0.27991	-0.0681294	-0.262547	-0.282266	-0.260468	-0.114564	-0.220716	0.209065	-0.159175	-0.139571	-0.0417153	-0.0837323	-0.169186	-0.0294123	-0.209243	-0.162759	-0.230784	0.0817583	0.209693	-0.337607	0.151339	0.274145	-0.287455	0.136588	0.270439	-0.357048	0.120337	0.103552	-0.130119	0.0961867	-0.0472678	-0.135412	0.0975587	-0.0192311	-0.16383	.364*	.552*	-0.267879	.501***	0.321603
				Std. Error	0.000286839	0.000893445	0.000161469	0.00114814	0.00172711	0.000144911	0.000100135	0.000123665	0.000123944	9.94262e-05	0.000103057	0.000324257	0.000327843	0.000171739	0.000492374	0.000357861	0.00022076	0.000655722	0.00484905	0.00795496					Sig. (2-tailed)	0.413943	0.789904	0.30919	0.337639	0.053478	0.140644	0.807413	0.132145	0.0858783	0.143377	0.231982	0.746254	0.0746047	0.22791	0.208569	0.443206	0.349727	0.315885	0.285205	0.557289	0.843058	0.575775	0.475802	0.889006	0.158083	0.492961	0.267037	0.576524	0.348962	0.098844	0.299261	0.216973	0.163528	0.349362	0.223501	0.0797531	0.471743	0.70273	0.574002	0.565655	0.861999	0.558383	0.560098	0.943644	0.477947	0.0165125	0.0174458	0.216534	0.000612975	0.193124
				P-value	0.99925	0.0638709	0.967878	0.772171	0.631244	0.0162354	0.0321741	0.180001	0.254603	0.2159	0.211745	0.0356254	0.106584	0.0496609	0.504765	0.975374	0.751501	0.0286323	0.378752	0.999009			MRPL22	0.32	Correlation Coefficient	0.0294561	0.050114	0.0202419	-0.102317	-0.192375	-0.0169233	0.0415331	0.351116	-0.169128	-0.10727	-0.0910459	0.0704388	-0.10744	-0.0550947	-0.0490066	-0.0585562	0.124294	0.0339442	-0.19254	-0.221804	-0.0822719	-0.0701055	-0.224323	0.342112	-0.117225	-0.0893283	0.0100174	0.208438	0.167187	0.0275202	0.121757	-0.0209573	-0.0742949	0.171564	0.0260255	-0.0196646	0.142317	-0.144973	0.153527	0.0763316	-0.0782873	-0.105916	0.129274	-0.0931969	0.0447407	0.0506077	-0.442338	-0.00961287	0.216911	-0.0892366
				FDR	0.99925	0.991533	0.99314	0.951708	0.992572	0.997	0.994731	0.997634	0.999832	0.59717	0.99126	0.367513	0.526043	0.402122	0.965214	0.99494	0.988934	0.298329	0.994448	0.999009					Sig. (2-tailed)	0.870737	0.883665	0.930601	0.28974	0.137458	0.916361	0.793973	0.153097	0.451797	0.472956	0.702649	0.737943	0.472251	0.817547	0.81605	0.695822	0.6016	0.872032	0.194764	0.347295	0.695824	0.639603	0.341706	0.0941442	0.432616	0.708021	0.962096	0.150651	0.457081	0.896107	0.404617	0.926245	0.72413	0.238513	0.908474	0.925667	0.394023	0.592168	0.506419	0.648759	0.773202	0.647716	0.439209	0.731376	0.847297	0.747237	0.0660465	0.965278	0.162363	0.724746
	ERICH1	cg13047217	0.094	Effect size	0.00153453	0.0108219	0.000449525	-0.0123018	0.00129442	-0.000729421	-0.000546302	-0.000448171	-0.00098176	-0.000314457	-0.000470378	0.00172585	0.00163005	0.000935582	0.000217188	-0.00121764	-0.000420878	0.00561057	-0.0109988	-0.119073			MRPL23	0.36	Correlation Coefficient	-0.227448	-0.514808	-0.137123	-0.0829657	-0.0577045	-0.093776	-0.0517741	-0.18954	0.165155	-0.238841	0.274643	-0.301001	-0.264632	0.213586	-0.334171	-0.231155	0.250095	-0.271168	-0.192713	-0.0671449	-0.0509854	0.0742806	0.142751	0.181892	-0.182298	0.0900854	-0.245425	0.251363	0.0833103	-0.0546528	0.256974	0.0747667	-0.128752	0.274809	0.0990101	-0.112204	0.212143	-0.26036	0.0963845	0.261094	0.0472678	0.0174293	0.256023	-0.0636106	0.0585577	.322*	-0.302371	0.116636	.366*	-0.0116795
				Std. Error	0.0022187	0.00610801	0.00146862	0.00961948	0.0145239	0.00124366	0.000851429	0.00103167	0.0010247	0.000828092	0.000857524	0.00276781	0.00276351	0.00145988	0.00386277	0.00279072	0.00172532	0.00558341	0.0403107	0.0857095					Sig. (2-tailed)	0.203028	0.105143	0.553376	0.391068	0.658684	0.559774	0.744706	0.451276	0.462646	0.105919	0.241254	0.143711	0.0722449	0.3659	0.102544	0.117982	0.287575	0.189806	0.194354	0.778508	0.808755	0.619742	0.548251	0.384196	0.220038	0.705652	0.23701	0.0814712	0.712432	0.795274	0.0746758	0.740886	0.539636	0.0560075	0.661118	0.593349	0.201015	0.330108	0.677693	0.113347	0.861999	0.940226	0.120782	0.814955	0.800941	0.0350543	0.222633	0.59612	0.0158378	0.963314
				P-value	0.492884	0.11438	0.763051	0.20277	0.929262	0.559472	0.523271	0.665363	0.341411	0.705324	0.585124	0.534925	0.557166	0.523675	0.955373	0.664378	0.808217	0.318689	0.785833	0.183786			MRPL27	0.32	Correlation Coefficient	0.156653	-0.35991	-0.190013	-0.0350825	-0.16089	0.189297	-0.0383632	-0.0466083	0.0249719	-0.275697	0.0880361	-0.352194	-0.26637	-0.0105661	-0.358867	-0.184762	0.226742	-0.225652	-0.278441	-0.113165	-0.18656	-0.147575	-0.0113294	-0.123454	-0.229698	0.0476922	-0.37488	0.169707	-0.0062341	-0.193417	0.219511	-0.0436139	-0.105024	0.212413	-0.0254597	-0.19279	0.192716	-0.298822	-0.176246	0.204617	-0.209751	-0.067706	0.213883	-0.26036	-0.122379	.328*	-0.0299166	-0.1192	.442**	-0.052462
				FDR	0.987806	0.991533	0.987684	0.834051	0.997284	0.997	0.994731	0.997634	0.999832	0.919988	0.99126	0.860269	0.860389	0.838866	0.990964	0.985128	0.988934	0.680446	0.994448	0.87736					Sig. (2-tailed)	0.383974	0.276948	0.40938	0.717232	0.215463	0.235875	0.809394	0.854292	0.912165	0.060694	0.712071	0.0842333	0.0703239	0.964736	0.0781206	0.21376	0.336386	0.278116	0.0580708	0.634762	0.3719	0.322215	0.96219	0.556582	0.120382	0.841742	0.0648294	0.24371	0.978034	0.354258	0.129656	0.84718	0.617341	0.142843	0.910456	0.355849	0.246373	0.260903	0.444738	0.217837	0.43558	0.77059	0.197259	0.330108	0.597177	0.0317608	0.906195	0.588012	0.00302373	0.836213
	ERICH1	cg04670874	0.083	Effect size	0.00195638	0.00710762	-5.93099e-05	-0.00535062	0.00438238	-0.00113614	-0.000885525	-0.000459694	-0.000858248	-0.000468846	-0.000840591	0.00141781	0.000892225	0.000643773	-0.00100766	-0.00190626	-0.000928043	0.00367094	-0.0160492	-0.122087			MRPL33	0.31	Correlation Coefficient	0.0070293	0.136675	-0.184136	-0.111608	-0.0223569	-0.185371	0.278865	0.300364	0.249152	-0.0752741	-0.215199	0.0923788	-0.199589	-0.370569	-0.0914533	0.133967	0.0790962	0.324784	-0.104785	-0.0761981	-0.220164	-0.199705	-0.163144	-0.252327	-0.0775317	-0.237704	-0.00192641	0.00700931	0.100312	-0.113182	0.00122832	-0.0379498	-0.161815	0.0281345	0.0362094	-0.127627	-0.124666	0.30178	-.471*	-0.171746	0.18464	-.483*	-0.165707	0.211542	-.488*	-.302*	-0.237196	-.635**	0.204733	0.32371
				Std. Error	0.00156492	0.00389352	0.000778088	0.0074899	0.0116544	0.000984658	0.000672499	0.000821948	0.00081603	0.000658607	0.000677714	0.00218984	0.0021897	0.00115609	0.00297699	0.00214094	0.00132571	0.00448903	0.0322829	0.0527956					Sig. (2-tailed)	0.969031	0.688631	0.424282	0.247924	0.864207	0.245911	0.0737153	0.225871	0.263499	0.615054	0.362204	0.660525	0.17861	0.107749	0.66373	0.369316	0.740288	0.113177	0.48333	0.749506	0.29028	0.178352	0.491926	0.22366	0.604459	0.312899	0.992708	0.961876	0.656923	0.590113	0.993317	0.866843	0.43966	0.847824	0.872901	0.543214	0.455825	0.255982	0.0311899	0.302525	0.493614	0.0264433	0.320096	0.431579	0.0249694	0.0491452	0.343277	0.00113053	0.18785	0.190057
				P-value	0.218007	0.105361	0.940081	0.476015	0.708139	0.252604	0.192337	0.577812	0.296644	0.478977	0.219115	0.519429	0.684892	0.579379	0.736337	0.377284	0.486967	0.416483	0.620767	0.0343933			MRPL34	0.28	Correlation Coefficient	-0.0488703	-.610*	-0.338889	-0.114126	-0.120171	-0.144895	-0.141017	0.0662873	-0.325203	-0.0263257	0.34462	-0.248653	-0.10188	0.147171	-0.322209	0.00167965	0.2742	-0.127677	-0.0519	0.101849	-0.0413291	0.182657	.468*	-0.0305733	-0.00237578	0.143834	-0.147178	0.0814513	-0.341742	0.237992	0.0982143	-0.293969	0.148201	0.110955	-0.286281	0.196646	0.202485	0.0621313	-0.0344231	0.18024	0.073856	0.107927	0.198629	0.0784037	0.0263181	0.205498	-0.248949	0.318507	0.0867201	-0.318145
				FDR	0.987806	0.991533	0.987684	0.871382	0.992572	0.997	0.994731	0.997634	0.999832	0.801722	0.99126	0.860269	0.891407	0.869068	0.973255	0.985128	0.988934	0.711538	0.994448	0.87736					Sig. (2-tailed)	0.787102	0.0460604	0.132899	0.237349	0.356267	0.366064	0.373047	0.793838	0.139733	0.860569	0.136758	0.230703	0.495606	0.535801	0.116231	0.99106	0.242044	0.543057	0.728996	0.669184	0.844493	0.219115	0.0376542	0.884652	0.987355	0.545189	0.482646	0.577961	0.119555	0.251964	0.50198	0.184205	0.479575	0.447862	0.196485	0.346123	0.222774	0.819191	0.88224	0.278873	0.785752	0.641456	0.231897	0.772873	0.909841	0.186171	0.319166	0.13855	0.580299	0.198228
	ESRRG	cg24630419	0.057	Effect size	-0.000418171	-0.00572111	0.000284549	0.000901394	-0.00777601	-1.13094e-05	-0.000108186	-4.38643e-05	0.000115621	0.000290567	3.46882e-05	0.000554963	0.000790144	0.000375139	0.000806559	0.000719557	0.000435425	0.00143418	0.00345653	-0.0395118			MRPL40	0.23	Correlation Coefficient	-0.0346444	-0.145786	-0.124716	-0.0824094	-0.133559	-0.0727527	0.0135734	-0.374938	0.37912	0.0578587	0.0744921	0.318322	-0.0584983	-0.155473	0.189081	0.0435551	0.160452	0.22488	-0.0311052	-0.14108	0.206645	.336*	0.26964	.603**	0.0243953	-0.170329	0.308226	0.103451	-0.0170021	-0.158144	0.17048	0.172756	-0.269562	0.16125	0.109194	-0.235975	-0.0841468	-.530*	-0.22375	0.050851	-0.211228	-0.0817835	-0.0116324	-0.341722	-0.173041	0.266679	0.221169	-0.103178	.351*	0.152702
				Std. Error	0.00110512	0.00366947	0.000632044	0.00451032	0.0075098	0.00062977	0.000431167	0.000521802	0.000520883	0.000417237	0.000434082	0.00139398	0.00138981	0.000734839	0.00184884	0.00133684	0.000825549	0.0029316	0.0210491	0.0312125					Sig. (2-tailed)	0.848212	0.668862	0.590138	0.394264	0.304818	0.651241	0.932011	0.125255	0.081847	0.699273	0.754948	0.120954	0.696108	0.512774	0.365356	0.771284	0.499193	0.279806	0.835577	0.552992	0.321646	0.0207876	0.250278	0.00140883	0.870703	0.472781	0.133873	0.479339	0.940138	0.450243	0.241537	0.442007	0.192545	0.268349	0.628585	0.256124	0.61547	0.0348773	0.329559	0.761744	0.432279	0.724522	0.94474	0.195172	0.453192	0.0838698	0.377792	0.639438	0.021114	0.545237
				P-value	0.707	0.157589	0.657938	0.841846	0.304356	0.985725	0.802637	0.933253	0.825002	0.488547	0.936542	0.69174	0.57147	0.611281	0.664427	0.592656	0.600091	0.626337	0.870073	0.223673			MRPL41	0.4	Correlation Coefficient	-0.0754813	-0.186789	-0.192625	-.226*	-.298*	-0.157544	-0.030398	0.129467	0.13394	-0.169526	0.24304	0.0769823	-0.0774957	0.278493	0.132742	-0.175379	0.327684	-0.0397302	0.00133225	0.182574	0.328315	-0.0811809	-0.101965	0.150545	0.0992035	.475*	0.16413	0.253	0.0991789	-0.0961269	.320*	0.0209573	0.111248	.309*	0.114852	-0.0127242	0.0873662	0.0325449	-0.391046	0.127183	-0.0827187	-0.0569803	0.108423	-0.0636106	-0.191464	0.175956	-0.292755	-0.0775438	0.291962	-0.0184578
				FDR	0.987806	0.991533	0.958261	0.976795	0.992572	0.997	0.994731	0.997634	0.999832	0.805064	0.99126	0.943282	0.860389	0.889551	0.970512	0.985128	0.988934	0.833001	0.994448	0.87736					Sig. (2-tailed)	0.676324	0.582361	0.40285	0.0180838	0.0198446	0.325245	0.848447	0.608641	0.552343	0.254626	0.301834	0.714552	0.604628	0.234454	0.527033	0.238348	0.158426	0.850442	0.992909	0.441045	0.109087	0.587503	0.668828	0.472575	0.507055	0.0341323	0.433054	0.0794402	0.660573	0.647607	0.0250555	0.926245	0.596521	0.0309099	0.61079	0.951864	0.60197	0.90476	0.0796289	0.446708	0.760704	0.806204	0.517016	0.814955	0.405745	0.259043	0.238423	0.725079	0.0574687	0.94205
	ESRRG	cg22118524	0.046	Effect size	-0.000249017	-0.0043494	0.000167742	-0.000545717	-0.00544977	0.000374569	1.33443e-05	0.000358868	0.000153317	0.000190355	1.1286e-07	-0.000596905	-0.000333436	-0.000259246	-0.000549896	-0.000972668	-0.000480671	-0.00078751	-0.000886048	-0.00100067			MRPL52	0.33	Correlation Coefficient	-0.129707	-0.127563	-.543*	-0.129477	-0.202164	-0.0414359	-0.00967209	-0.0227863	0.22418	-.334*	-0.0707299	-0.132025	-.397**	-0.107925	-.451*	-0.224436	-0.0783429	0.143106	-.385**	-0.198417	-0.175745	-0.116611	-0.046073	0.0847539	-0.194409	0.0189255	-0.273551	0.251568	0.105413	-0.117445	0.245408	-0.0334185	-0.158314	0.280579	0.0384725	-0.12647	0.260433	0.242608	-0.181754	0.163142	-0.0265881	-0.152841	0.212895	0.0502967	-0.180937	.355*	0.329082	-.414*	.431**	0.0734228
				Std. Error	0.00101515	0.00257385	0.00051527	0.00422954	0.00667988	0.000555107	0.000381492	0.000459443	0.000460454	0.000369592	0.000383915	0.00123727	0.00123638	0.00065304	0.00171816	0.00123751	0.000765728	0.00259466	0.0186124	0.0282249					Sig. (2-tailed)	0.471877	0.708576	0.0109225	0.179646	0.118177	0.797005	0.951525	0.92849	0.31588	0.0215637	0.766988	0.52929	0.00570789	0.650617	0.0236195	0.129356	0.742681	0.494972	0.00749231	0.401696	0.400736	0.435047	0.847054	0.687095	0.190384	0.936878	0.185791	0.0812151	0.64059	0.576091	0.0892048	0.882629	0.44975	0.0508463	0.865025	0.546905	0.114295	0.365283	0.430404	0.327748	0.922137	0.508342	0.199385	0.853242	0.432515	0.0193534	0.182385	0.0495458	0.00389645	0.772173
				P-value	0.80739	0.129528	0.748524	0.897497	0.417613	0.50211	0.972199	0.437458	0.740181	0.608196	0.999766	0.630978	0.788183	0.692571	0.750189	0.435375	0.532876	0.762469	0.962177	0.972157			MRPL54	0.56	Correlation Coefficient	-0.115314	-0.537587	-0.127981	-0.0865264	-0.0988994	-0.0577486	0.0497422	0.135682	0.387633	-0.055255	0.280662	-0.0423403	-0.0667807	0.36755	-0.199885	-0.0488258	0.231262	0.0208294	-0.175047	-0.114674	-0.0533029	-0.0462152	0.0309671	0.190019	0.00359265	0.231648	-0.0747449	0.243279	0.0991789	-0.0697695	0.249656	0.0175589	0.0237277	0.259797	0.0673269	-0.0535957	0.13166	-0.180477	-0.360065	0.151781	-0.0413593	-0.227251	0.153965	-0.0902383	-0.267128	0.239801	-0.292755	-0.116636	0.217797	-0.396082
				FDR	0.987806	0.991533	0.986231	0.993687	0.992572	0.997	0.994731	0.997634	0.999832	0.862382	0.999766	0.92247	0.90656	0.92501	0.973255	0.985128	0.988934	0.928203	0.998002	0.999009					Sig. (2-tailed)	0.522808	0.0880875	0.580364	0.370987	0.448265	0.719868	0.754409	0.591395	0.0746721	0.712209	0.230676	0.840736	0.6556	0.110873	0.338076	0.74449	0.326579	0.921277	0.239252	0.630224	0.80023	0.757726	0.896881	0.362937	0.980879	0.32575	0.722523	0.0921034	0.660573	0.740348	0.0836325	0.938181	0.910363	0.0714308	0.765936	0.799154	0.430736	0.503577	0.108868	0.362996	0.879123	0.321848	0.35605	0.739623	0.241759	0.12142	0.238423	0.59612	0.160612	0.103706
	ESRRG	cg25755575	0.048	Effect size	-0.000414949	-0.00360546	0.000306146	0.0016183	-0.00807526	-0.000128003	-0.000375363	6.97911e-05	-0.000356825	0.000157148	-0.000190691	0.000603744	0.00050726	0.000309701	0.0016724	-0.000238912	0.000242906	0.00211108	0.0089114	0.0018315			MRPL55	0.24	Correlation Coefficient	-0.244352	-0.0728931	0.0522372	0.0339095	0.175151	-0.0588826	0.00682736	0.147075	0.00964825	-0.0510892	0.217457	-0.0465743	-0.0416438	0.211322	-0.0841216	-0.0426284	0.129567	0.0582452	-0.129402	-0.196154	0.0776369	0.0498103	0.254534	-0.00464405	-0.0748082	0.246031	-0.164516	0.0161675	0.0504396	-0.261248	0.117202	0.0158596	-0.0832414	0.0733233	0.057143	-0.208213	0.0753769	-0.142014	-0.145265	0.224914	-0.156575	0.252054	0.152868	-0.155328	0.10264	0.139797	-0.235059	0.094847	0.0646917	-0.429608
				Std. Error	0.000996164	0.00365303	0.00044396	0.0044969	0.00693982	0.000591386	0.000402649	0.000490118	0.000487563	0.000392873	0.000407127	0.00131001	0.00130817	0.000691129	0.00192386	0.00140188	0.000865218	0.00270239	0.0194311	0.0339852					Sig. (2-tailed)	0.170547	0.831337	0.822076	0.726305	0.176973	0.714596	0.965772	0.560316	0.96601	0.733072	0.357068	0.825039	0.781067	0.371124	0.689315	0.776023	0.586142	0.782125	0.385995	0.407196	0.712226	0.739517	0.278817	0.982423	0.617251	0.295736	0.43196	0.912205	0.823602	0.207161	0.42255	0.944154	0.69241	0.616591	0.800589	0.317906	0.652874	0.599827	0.529825	0.174586	0.562531	0.270355	0.35953	0.565685	0.657962	0.37127	0.34777	0.666849	0.680234	0.0751933
				P-value	0.679082	0.35256	0.499253	0.719411	0.248901	0.829289	0.354513	0.887188	0.466772	0.690412	0.64101	0.646301	0.699353	0.655439	0.388606	0.865327	0.779999	0.437527	0.64804	0.957689			MRPL57	0.21	Correlation Coefficient	-0.0266109	0	-0.0528901	-0.0645274	-0.0822574	0.0700485	0.146057	0.0528227	0.327473	-0.0734226	0.204665	0.0319477	-0.115491	0.153209	-0.0756323	-0.0299442	0.0444445	0.20868	-0.172961	-0.175029	0.0675943	0.0579284	0.237918	0.0344434	0.089005	0.297509	0.0130996	0.232996	0.342309	-0.22365	0.260096	0.0804309	-0.0490113	0.259695	0.193494	-0.166956	0.0828147	-0.26036	-0.37108	0.00639774	-0.242248	-0.258087	0.0466394	-0.318053	-0.32108	0.23286	0.201937	-0.289668	.371*	0.0707668
				FDR	0.987806	0.991533	0.922789	0.945329	0.992572	0.997	0.994731	0.997634	0.999832	0.912748	0.99126	0.92247	0.891407	0.906941	0.965214	0.985128	0.988934	0.725923	0.994448	0.999009					Sig. (2-tailed)	0.883132	1	0.819887	0.505019	0.528545	0.663422	0.356032	0.835101	0.136829	0.623802	0.386725	0.879504	0.439501	0.519007	0.719359	0.841634	0.852402	0.316799	0.244983	0.460466	0.748183	0.698928	0.312452	0.870166	0.551884	0.202694	0.950446	0.107152	0.118904	0.282515	0.0710937	0.721983	0.816033	0.0715462	0.388255	0.425064	0.621093	0.330108	0.0976971	0.969591	0.366018	0.258665	0.780973	0.229945	0.155846	0.132913	0.421646	0.180023	0.0144502	0.780219
	FLJ32810	cg09187709	0.05	Effect size	-0.00155686	-0.000575077	0.000811527	-0.00334926	0.000459224	0.000628075	0.000514438	0.000550741	-6.76849e-05	-0.000117336	0.000128372	0.000632268	0.000127243	0.000211494	0.000520398	3.29491e-05	0.000116492	0.00830841	0.0296815	0.0597955			MRPS33	0.32	Correlation Coefficient	0.218076	-0.0911164	0.150835	-0.0556675	-0.152133	0.211367	0.197018	0.281721	0.169696	-0.016374	-0.165538	0.335258	-0.014306	-0.344153	0.363498	-0.0448873	-0.0135593	0.132305	-0.0263555	-0.152396	0.236773	0.13766	0.0438071	0.354496	0.105693	-0.0492063	0.241572	0.122484	-0.00283368	-0.0639554	0.0683252	-0.159729	-0.0999675	0.124129	-0.0786423	-0.0998654	0.0745998	-0.139056	-0.137004	-0.0176489	-0.351554	0.0348585	0.0266668	-0.322491	-0.0335555	-0.0513341	-0.083339	-0.367853	0.185268	-0.00520814
				Std. Error	0.00112435	0.00487077	0.000635197	0.00464139	0.00698954	0.000603143	0.000411708	0.000499287	0.000502935	0.000403951	0.00041876	0.00141385	0.00141315	0.000746477	0.00184186	0.00133403	0.000823573	0.00250979	0.0190971	0.0324147					Sig. (2-tailed)	0.222774	0.789904	0.51399	0.565338	0.241824	0.184642	0.211084	0.257398	0.450259	0.913013	0.485505	0.101363	0.923965	0.137325	0.0740813	0.764485	0.954755	0.528407	0.860413	0.521252	0.254473	0.356144	0.854497	0.0820854	0.479523	0.836782	0.244686	0.401796	0.990015	0.761344	0.640875	0.477678	0.634472	0.395456	0.727935	0.63482	0.65623	0.607525	0.553724	0.916242	0.181795	0.88076	0.87373	0.223147	0.885189	0.743731	0.742332	0.084181	0.234276	0.983637
				P-value	0.173293	0.908925	0.217623	0.47157	0.94782	0.301407	0.215759	0.273892	0.893342	0.77234	0.760121	0.656095	0.928507	0.777754	0.77863	0.980388	0.888053	0.00152296	0.124982	0.0836744			MT-ND4L	0.43	Correlation Coefficient	-0.06159	-0.364466	-0.166506	-0.0635677	-0.0523336	-0.0411742	-0.12655	0.0486798	-0.203748	-0.240345	0.0233258	-0.235566	-0.217312	0.0445286	-0.200657	-0.17897	0.0677967	-0.174736	-0.211307	-0.0082988	-0.237546	-0.0676121	0.0694871	-0.0828189	-0.262205	-0.137021	-0.346369	0.159526	-0.105413	0.0945765	0.235632	0	0.174262	0.212872	-0.096747	0.117216	0.229572	-0.192311	0.119792	0.215979	-0.214182	0.252054	0.246146	-0.177518	0.24739	.306*	0.0256428	0.193539	0.27076	-0.129713
				FDR	0.987806	0.991533	0.913824	0.871382	0.997284	0.997	0.994731	0.997634	0.999832	0.924817	0.99126	0.92247	0.963079	0.947888	0.973255	0.99494	0.988934	0.117741	0.994448	0.87736					Sig. (2-tailed)	0.733488	0.270464	0.470686	0.511387	0.688746	0.798261	0.424519	0.847886	0.363101	0.103672	0.92224	0.256974	0.142294	0.852125	0.336175	0.228719	0.77641	0.40349	0.153927	0.9723	0.252881	0.651585	0.770976	0.693897	0.074997	0.564584	0.089858	0.273568	0.64059	0.652939	0.103125	1	0.404785	0.14196	0.668431	0.57684	0.165594	0.475506	0.605009	0.1928	0.425717	0.270355	0.136306	0.510713	0.279616	0.045987	0.919552	0.376249	0.0790646	0.607957
	FLJ32810, ARHGAP42	cg15880016	0.038	Effect size	-0.000508756	-0.001523	0.000333131	-0.00340557	-0.00243717	-9.41493e-05	-4.94637e-05	6.1296e-05	5.49878e-05	-0.000168621	-0.000291553	-5.77438e-05	2.00406e-05	-1.04718e-05	0.000183819	-0.000355736	-9.89213e-05	0.00159468	0.0082387	0.018646			MT-TT	1.38	Correlation Coefficient	0.0102092	-0.569478	-0.395044	-0.0576519	0.0654302	-0.176822	-0.170034	-0.317972	-0.0465386	-0.0786299	0.117382	-0.13241	-0.0630739	0.216605	-0.241946	-0.0676495	0.149906	-0.0351014	-0.169949	0.0565827	-0.297029	-0.171524	-0.183537	-0.243426	0.0164567	0.171844	-0.118667	0.189712	0.277134	-0.22365	0.261632	0.256586	-0.103079	0.239782	0.269307	-0.166185	0.0932498	-0.124263	-0.284334	0.118689	0.131464	-0.260098	0.13487	0.084321	-0.227651	0.135842	-0.316261	-.424*	.388*	-0.143665
				Std. Error	0.000716044	0.00138581	0.000292337	0.00347282	0.00487164	0.000431357	0.000295504	0.000357471	0.000356967	0.000286171	0.00029533	0.00096382	0.000962068	0.000508456	0.00123534	0.000892917	0.000552009	0.0018804	0.0135152	0.0160263					Sig. (2-tailed)	0.955033	0.0674434	0.0763331	0.551536	0.616377	0.268751	0.28168	0.198486	0.837061	0.599334	0.622115	0.528079	0.673617	0.359	0.243934	0.651405	0.528162	0.867706	0.253424	0.812702	0.149334	0.248988	0.438597	0.240973	0.912576	0.468796	0.5721	0.19169	0.2118	0.282515	0.0693827	0.249046	0.623908	0.0970255	0.22552	0.427236	0.577634	0.646583	0.2116	0.477876	0.627454	0.254841	0.419481	0.756198	0.320973	0.385088	0.201046	0.0436319	0.0101284	0.569543
				P-value	0.481225	0.303741	0.269414	0.328225	0.618596	0.827878	0.867562	0.864362	0.878033	0.557658	0.32704	0.952395	0.983439	0.983626	0.882276	0.691938	0.858462	0.399521	0.544261	0.2617			MT-TV	1.3	Correlation Coefficient	0.126527	-0.264238	-0.358478	-0.129319	-0.137634	-.340*	-0.215549	-0.0963238	-0.317825	-.308*	0.00150489	-0.30408	-0.273899	0.0656608	-0.323752	-0.226116	0.198117	-0.214851	-.352*	0.0226331	-.487*	-.318*	-0.30816	-0.220592	-0.160336	0.0242246	-0.163745	.358*	0.256732	0.133725	.380**	0.172756	0.244667	.396**	0.199718	0.213226	0.233125	-0.121304	-0.0330461	0.233517	-0.233385	0.159545	0.25734	-0.187873	0.123695	.400**	-0.105776	-0.00448601	.484**	0.106068
				FDR	0.987806	0.991533	0.914386	0.842655	0.992572	0.997	0.994731	0.997634	0.999832	0.832447	0.99126	0.987579	0.989559	0.994741	0.973255	0.985128	0.988934	0.711538	0.994448	0.87736					Sig. (2-tailed)	0.4829	0.432354	0.110551	0.180181	0.290166	0.0297013	0.170393	0.703786	0.149472	0.0349476	0.994976	0.139457	0.0624626	0.783291	0.114393	0.126438	0.402422	0.302369	0.0151039	0.924543	0.0135366	0.0294174	0.186221	0.289319	0.281661	0.919253	0.434149	0.0114258	0.248767	0.523952	0.00708396	0.442007	0.238507	0.0049045	0.372874	0.306129	0.158964	0.654503	0.886921	0.158243	0.384346	0.48969	0.118817	0.485942	0.59321	0.00779746	0.676145	0.983793	0.00100928	0.675299
	FLJ42709, RP11-65F13.2	cg12977942	0.066	Effect size	0.00213876	-0.000618037	0.00162287	-0.00646728	-0.00686914	0.000366397	-2.98697e-05	0.000601795	-0.000478686	0.000348838	-0.000162545	0.000298972	0.000963713	0.00035238	0.00153171	0.00096325	0.000673159	0.0076086	0.00507978	0.0340212			MYL12B	0.28	Correlation Coefficient	-0.163347	-.729*	-0.116881	-0.13377	-0.150704	-0.14725	-0.0468974	0.0403938	0.0590246	-0.0873087	0.205418	0.220939	-0.145261	0.23019	-0.106888	-0.0156381	0.218456	0.349857	-0.133863	-0.0331952	0.269991	-0.148155	-0.13973	0.167573	-0.126612	0.123394	-0.174148	0.186898	0.173421	-.526**	0.195354	0.0617392	-.434*	0.205877	0.0775108	-.531**	0.240673	-0.304739	-0.212046	0.149906	-0.109307	-0.180326	0.209054	-0.171601	-0.258575	.302*	0.0598332	-0.357599	.436**	-0.0364958
				Std. Error	0.00138884	0.00521401	0.000787742	0.00542476	0.0075821	0.000647571	0.000444587	0.000532866	0.000533913	0.000429491	0.000446987	0.00147789	0.00147115	0.000778733	0.00209281	0.00151653	0.000935413	0.00280067	0.0211761	0.0395796					Sig. (2-tailed)	0.36372	0.0109304	0.613873	0.165522	0.246326	0.35824	0.768055	0.873561	0.794157	0.559518	0.384944	0.288542	0.329946	0.32889	0.611073	0.916908	0.354808	0.0864575	0.369692	0.889504	0.191811	0.320296	0.556836	0.423332	0.396408	0.604255	0.405099	0.198486	0.440225	0.00687219	0.178568	0.7849	0.0303102	0.155843	0.731709	0.00627318	0.145519	0.251118	0.356127	0.369025	0.686969	0.434096	0.207806	0.525126	0.257734	0.0488914	0.813559	0.0938819	0.00350148	0.885683
				P-value	0.130897	0.908567	0.054142	0.234925	0.368351	0.573391	0.946631	0.262716	0.373116	0.419504	0.717251	0.840263	0.514538	0.652285	0.46746	0.528052	0.474909	0.00844003	0.811176	0.402726			MYL6	0.31	Correlation Coefficient	-0.0957323	-0.410024	-0.192625	-0.166168	-0.166499	-0.13181	0.00885931	0.071466	0.077186	0.0109353	0.173815	0.30408	-0.0412963	0.132831	0.10303	0.0755265	0.239548	0.371843	-0.0697406	-0.101095	0.249133	-0.122409	-0.0596683	0.0112231	0.0156454	0.0711599	0.0331343	0.162084	0.251631	-.438*	0.195251	0.0322856	-0.226385	0.197197	0.136917	-0.393678	0.165962	0.0739658	-0.361442	0.125969	0.177254	-0.215184	0.136187	0.146452	-0.378322	0.151662	-0.224374	-0.293513	.423**	0.0113589
				FDR	0.987806	0.991533	0.888689	0.834051	0.992572	0.997	0.994731	0.997634	0.999832	0.777741	0.99126	0.976678	0.843165	0.906941	0.965214	0.985128	0.988934	0.156743	0.994448	0.880772					Sig. (2-tailed)	0.596143	0.210403	0.40285	0.084191	0.199678	0.411369	0.955594	0.778099	0.732794	0.941844	0.463632	0.139457	0.78285	0.576658	0.624076	0.613866	0.309048	0.0672058	0.641351	0.671503	0.229774	0.412394	0.802676	0.957537	0.91687	0.765609	0.875062	0.265848	0.258621	0.0285339	0.1788	0.886582	0.276515	0.174425	0.543464	0.051527	0.319341	0.785441	0.107423	0.451092	0.511351	0.348884	0.414913	0.588354	0.0908266	0.331629	0.37074	0.174051	0.00470267	0.96432
	FLJ42709, RP11-65F13.2	cg24579887	0.041	Effect size	0.00247348	-0.000356063	0.000858474	-0.0056024	-0.00837461	0.000335725	7.63005e-05	0.00046735	-1.13832e-05	2.75136e-05	-7.07763e-05	0.000610292	0.00180129	0.000672966	-2.96101e-05	0.000767139	0.000286575	0.00601257	-0.00627423	-0.00661563			MYO1E	-0.41	Correlation Coefficient	-0.0346444	-0.0182233	0.0600728	-0.0561033	-0.0733147	-0.184673	-0.0273094	-0.170897	0.162885	0.0126132	0.0617005	0.0839107	-0.00144798	0.12151	0.0347291	0.0776115	0.0497176	0.168564	0.0773866	0.153151	0.133257	-0.0346759	-0.0302118	0.00425705	-0.00469362	0.0340659	0.032749	-0.0670234	-0.0272034	-0.33063	0.185425	0.232796	0.105024	0.0491716	0.121075	-0.147292	-0.141762	-0.304739	-0.226504	-0.0359597	-0.0324966	-0.125357	-0.0903159	-0.159766	-0.180937	0.207112	0.428448	0.103178	0.0795855	0.192091
				Std. Error	0.000865448	0.00316478	0.000504767	0.00358949	0.00499563	0.000446095	0.000306686	0.000366818	0.000370629	0.000297813	0.000308652	0.000998511	0.000976159	0.000522055	0.0013405	0.000964438	0.000597763	0.00182879	0.0141362	0.0257807					Sig. (2-tailed)	0.848212	0.957589	0.795894	0.562293	0.574446	0.247725	0.863692	0.497761	0.468905	0.93294	0.796089	0.690056	0.992293	0.609828	0.869098	0.604086	0.835108	0.420555	0.605138	0.519167	0.525417	0.817009	0.899384	0.983887	0.975021	0.886623	0.876503	0.647264	0.904349	0.106465	0.20211	0.29714	0.617341	0.737234	0.591457	0.482304	0.395889	0.251118	0.323484	0.830286	0.904901	0.588215	0.589714	0.554492	0.432515	0.182661	0.0760705	0.639438	0.611941	0.445094
				P-value	0.00654639	0.913192	0.106205	0.120516	0.0985409	0.454296	0.804273	0.206978	0.975588	0.926663	0.819318	0.543018	0.0691659	0.201558	0.98246	0.429914	0.633618	0.00163184	0.658631	0.800749			NAA38	0.43	Correlation Coefficient	0.0893725	-.633*	0.106433	-0.0387776	-0.0872315	-0.0432678	0.0238958	0.0414296	0.28888	-0.104435	0.310008	-0.104311	-0.107787	0.288304	-0.231913	-0.132808	0.243315	-0.0759887	-.302*	-0.0324408	-0.292007	-0.118698	0.0619342	-0.0379264	0.0254962	0.308864	-0.0477751	0.182907	-0.104846	-0.0794598	0.148422	-0.229398	-0.135365	0.173607	-0.197454	-0.116831	0.0728237	-0.378705	-0.218931	0.0510716	-0.381097	-0.117312	0.0727575	-0.381663	-0.207255	0.26232	0.0395326	-0.312098	0.254268	-0.250992
				FDR	0.987806	0.991533	0.899749	0.834051	0.992572	0.997	0.994731	0.997634	0.999832	0.995829	0.99126	0.860269	0.499621	0.581041	0.994556	0.985128	0.988934	0.117741	0.994448	0.981977					Sig. (2-tailed)	0.620881	0.0364754	0.646104	0.688911	0.503827	0.788232	0.880599	0.870344	0.192273	0.484799	0.183459	0.619746	0.470811	0.217689	0.264639	0.373508	0.30127	0.718088	0.0388166	0.892001	0.156665	0.426814	0.795333	0.857162	0.86492	0.185166	0.820599	0.208413	0.642397	0.70576	0.308781	0.304448	0.518829	0.232885	0.378426	0.578103	0.663928	0.148045	0.340353	0.760741	0.145291	0.612556	0.664215	0.144644	0.36735	0.0892504	0.876237	0.147113	0.0998903	0.315078
	FLJ42709, RP11-65F13.2	cg23941527	0.042	Effect size	0.00152731	-0.00188228	0.00116705	-0.00493066	-0.00719015	5.59282e-05	-0.000169988	0.000349454	-0.000425763	0.000111598	-0.000180474	-0.000157795	0.000309759	4.26079e-05	0.000818272	0.000430893	0.000327705	0.00490521	0.00206233	0.0244432			NCOR1	-0.23	Correlation Coefficient	0.012385	0.10934	-0.126022	0.133459	0.13266	0.149954	0.0772142	-0.0932166	0.237801	-0.0251107	-0.239278	-0.0177059	-0.000115838	-0.140378	0.0621265	-0.166112	-.495*	-0.194022	0.0593143	-0.119955	0.138279	0.0780497	0.0294565	0.0828189	-0.0146603	-0.175629	0.121364	-0.172214	-0.152452	0.0302335	-0.227751	-0.00566415	-0.201102	-0.2142	-0.0927866	-0.0412571	-0.0512874	0.0828417	0.20585	-0.124756	0.144758	-0.0730688	-0.089438	0.122783	0.0480305	-0.0816825	0.438064	0.129453	-.315*	0.0491702
				Std. Error	0.000844807	0.00309639	0.000494035	0.00377178	0.00524548	0.000448207	0.000306345	0.000369002	0.000367277	0.000297731	0.000308209	0.00103286	0.00103048	0.000544934	0.0014827	0.00107454	0.000662977	0.00196684	0.014756	0.0241353					Sig. (2-tailed)	0.945463	0.748953	0.58622	0.166515	0.308116	0.349382	0.626946	0.712952	0.286577	0.866945	0.309611	0.933054	0.999383	0.554987	0.767983	0.264459	0.0265154	0.352725	0.692077	0.614444	0.509784	0.60204	0.901887	0.693897	0.922087	0.458907	0.563334	0.236712	0.498215	0.885926	0.115519	0.980042	0.335082	0.139433	0.681299	0.844761	0.759759	0.760357	0.370679	0.455499	0.592724	0.752943	0.59335	0.650539	0.836209	0.602564	0.0690197	0.556062	0.0396975	0.846371
				P-value	0.0776231	0.560115	0.0296288	0.192969	0.175246	0.901064	0.58079	0.34698	0.250412	0.708955	0.560111	0.87901	0.7646	0.937898	0.583349	0.69003	0.623142	0.0151861	0.88928	0.326247			NDUFA1	0.22	Correlation Coefficient	0.0806695	-0.473805	-0.274245	0.0618198	-0.0128585	0.214856	0.142318	-0.0538585	0.299096	0.068794	0.0993228	0.235951	0.042223	0.0641514	0.0740888	0.0383424	0.0956687	0.267696	-0.0655701	-0.0211242	0.0683668	0.0665104	0.17976	0.08785	0.17633	0.260415	0.171836	0.193856	0.300937	-0.159695	0.223912	0.327954	-0.260616	0.222727	0.357002	-0.253712	-0.0928058	-0.201187	-.434*	-0.0616609	0.0827187	-0.429698	-0.089438	-0.0710072	-.444*	-0.0608583	-0.0170952	-.646***	0.0950055	-0.18552
				FDR	0.987806	0.991533	0.719383	0.834051	0.992572	0.997	0.994731	0.997634	0.999832	0.921103	0.99126	0.976678	0.90656	0.98328	0.965214	0.985128	0.988934	0.204227	0.994448	0.87736					Sig. (2-tailed)	0.655401	0.140965	0.228965	0.523091	0.921651	0.17733	0.36861	0.831911	0.176314	0.645895	0.676958	0.256175	0.778099	0.788163	0.724866	0.798045	0.68826	0.195762	0.661464	0.929561	0.745398	0.656908	0.448237	0.676261	0.235772	0.267477	0.411459	0.181987	0.173538	0.445757	0.121951	0.136219	0.208303	0.123991	0.102888	0.221043	0.579455	0.454967	0.0494884	0.713055	0.760704	0.0518858	0.59335	0.793847	0.0437047	0.698257	0.946322	0.000869368	0.544509	0.461108
	FLJ42709, RP11-65F13.2	cg16456423	0.039	Effect size	0.00136815	-0.00328918	0.000147844	-0.00238017	-0.00467259	0.000724866	0.000282614	0.000605929	2.80886e-05	0.00039387	2.77986e-05	0.000138241	0.000885255	0.000285736	-0.00131135	-6.73327e-06	-0.000264458	0.00179642	-0.0118952	-0.0282939			NDUFA11	0.26	Correlation Coefficient	-0.130042	-.697*	0.0907621	-0.0760809	-0.144804	-0.0656868	-0.00625841	0.143968	0.0244044	0.00659589	0.296464	0.12856	-0.0502737	0.261889	-0.0756323	0.065101	0.363842	0.231438	-0.0341752	0.112411	0.0969495	-0.0184977	0.103475	0.18731	0.0199914	0.182442	0.0431517	0.201991	-0.19269	0.113569	0.265777	0.00623056	0.0676823	0.259695	-0.0735504	0.090997	0.0615005	-0.0917176	-0.285711	0.171305	0.101921	0.0422324	0.132236	0.0547347	-0.0756644	0.126237	-0.285276	-0.244808	0.17434	-0.361038
				Std. Error	0.00101292	0.00415186	0.000618436	0.00378112	0.0055523	0.000460848	0.000319519	0.000381736	0.000388164	0.000308254	0.000323373	0.00105391	0.00104684	0.000555001	0.00141818	0.00103464	0.000637829	0.00214745	0.0154059	0.0311209					Sig. (2-tailed)	0.470724	0.017133	0.695601	0.431697	0.265521	0.683248	0.968623	0.568721	0.914154	0.964903	0.204361	0.540244	0.737179	0.26468	0.719359	0.663741	0.114797	0.265647	0.819607	0.637035	0.644785	0.901783	0.664195	0.369946	0.893896	0.44138	0.837723	0.163974	0.390266	0.588832	0.0649262	0.978046	0.747866	0.0715462	0.744965	0.665312	0.71377	0.735496	0.2093	0.303788	0.707218	0.855769	0.428702	0.840442	0.744444	0.419879	0.251184	0.260241	0.263514	0.141028
				P-value	0.183858	0.451084	0.813759	0.529911	0.403169	0.120384	0.379544	0.117085	0.942526	0.205684	0.931747	0.896012	0.400591	0.608265	0.359328	0.994832	0.680092	0.405919	0.442845	0.376758			NDUFA12	0.22	Correlation Coefficient	-0.0470293	0.0410024	-0.073132	-0.184527	-0.157212	-0.262224	-0.0721749	0.0600729	-0.148129	-0.016374	-0.0526712	0.208622	0.0462194	-0.205284	.523**	-0.132866	0.0919022	-0.177821	-0.138439	-0.331952	0.183856	0.0791514	0.0861036	0.0630817	0.130436	-0.13475	.452*	0.2508	0.236329	-0.008915	0.166693	-0.0215238	-0.0797406	0.236412	0.105234	-0.0320032	0.154306	-0.162725	0.148019	0.19105	-0.135895	0.204459	0.18579	-0.165683	0.202649	0.179266	-0.311987	-0.0397332	.425**	0.138102
				FDR	0.987806	0.991533	0.987684	0.887199	0.992572	0.997	0.994731	0.997634	0.999832	0.587657	0.99126	0.987132	0.751108	0.889551	0.965214	0.99494	0.988934	0.711538	0.994448	0.87736					Sig. (2-tailed)	0.794949	0.904725	0.752736	0.0547516	0.226276	0.0976708	0.649667	0.812825	0.510618	0.913013	0.825452	0.316936	0.757704	0.385259	0.00732416	0.373297	0.699976	0.395105	0.353403	0.152755	0.378994	0.596907	0.718141	0.764513	0.382179	0.571115	0.0233278	0.0821787	0.289659	0.966265	0.252309	0.924257	0.704766	0.101958	0.641162	0.879296	0.354972	0.547084	0.521967	0.25056	0.615791	0.373993	0.264087	0.53972	0.378327	0.250048	0.207535	0.857154	0.00448974	0.584733
	FLJ42709, RP11-65F13.2	cg11080549	0.025	Effect size	0.000868639	-0.000121989	8.60539e-05	-0.00116854	-0.00128263	-0.000289728	-0.000179884	-0.000220882	-0.000191257	-7.73729e-05	-1.36424e-05	0.00019216	-0.000491255	-8.3739e-05	0.000223342	-0.000570554	-0.000172932	0.000261064	0.00784472	0.00841073			NDUFA13	0.45	Correlation Coefficient	-0.0373222	-.720*	-0.132552	-0.104339	-0.130728	-0.10721	0.0563257	-0.0548942	0.28434	-0.0424104	0.201655	0.212086	-0.0435551	0.200001	0.0451478	-0.0777274	0.13936	0.258439	-0.15431	-0.0686537	0.144072	-0.0708594	0.00453177	0.0379264	0.117167	0.226349	0.209209	.332*	0.254465	-0.0364352	.330*	0.18012	-0.0190599	.354*	0.22744	-0.0370157	0.13821	-0.0769244	-.527*	0.147479	0.0295424	-0.429028	0.145954	-0.0118345	-.477*	0.244805	-0.143172	-0.396691	.338*	-0.185029
				Std. Error	0.000574067	0.00167857	0.000399397	0.00233586	0.00385315	0.000316173	0.000216803	0.000262229	0.000262187	0.000211302	0.000219273	0.000735785	0.000732468	0.000388208	0.000926855	0.00066658	0.000413748	0.00149164	0.0106509	0.0191543					Sig. (2-tailed)	0.836631	0.0125009	0.5668	0.280266	0.315275	0.50466	0.723116	0.828724	0.199671	0.777139	0.393897	0.308783	0.771284	0.39787	0.83032	0.603545	0.55789	0.212265	0.300376	0.773654	0.492032	0.635998	0.984872	0.857162	0.432845	0.337248	0.315546	0.0198196	0.253116	0.862725	0.0205115	0.422487	0.927947	0.0124844	0.308707	0.860559	0.407952	0.777056	0.0140215	0.376914	0.913515	0.0522929	0.381922	0.965304	0.0287783	0.11361	0.570882	0.0609158	0.026854	0.462317
				P-value	0.137562	0.943849	0.831832	0.617568	0.740314	0.362717	0.409604	0.402559	0.468222	0.715374	0.950573	0.794723	0.504598	0.829835	0.81051	0.395883	0.677662	0.86161	0.464056	0.666458			NDUFA3	0.31	Correlation Coefficient	-0.116988	-0.14123	0.205684	0.00176641	0.0674675	-0.0953462	0.260171	0.227863	0.194668	-0.159516	-0.212942	-0.0885297	-0.282877	-0.411324	-0.209532	-0.0620892	-0.0421846	0.0266153	-0.115443	-0.206716	-0.0919282	0.0449395	0.0354989	-0.0112231	-0.125337	-0.282368	-0.0389136	-0.0305954	0.0413718	-0.221712	-0.110242	-0.178987	-0.291345	-0.0559626	-0.0876947	-0.27222	-0.0359678	-0.0325449	-0.302234	0.0448945	-0.0354509	-0.0985424	0.00691361	-0.0221897	-0.237521	0.0484284	-0.216895	-0.258266	.331*	0.253819
				FDR	0.987806	0.991533	0.987684	0.929929	0.992572	0.997	0.994731	0.997634	0.999832	0.923827	0.99126	0.97436	0.837417	0.957828	0.973255	0.985128	0.988934	0.95192	0.994448	0.981977					Sig. (2-tailed)	0.516751	0.678724	0.371074	0.985456	0.605417	0.55319	0.0961101	0.363149	0.385327	0.284162	0.367382	0.673891	0.0540247	0.071581	0.314781	0.678434	0.859834	0.899506	0.439692	0.381881	0.662085	0.764219	0.881885	0.957537	0.401218	0.227734	0.853483	0.834692	0.854954	0.286815	0.450806	0.425459	0.157651	0.702517	0.697969	0.188026	0.830248	0.90476	0.182992	0.788978	0.896297	0.670863	0.96714	0.93499	0.299858	0.757786	0.387311	0.234107	0.0299616	0.309476
	FRZB	cg20308679	0.052	Effect size	0.00100351	0.00259398	0.00155675	-0.000568036	0.00331599	-0.000143447	-0.000166395	5.18475e-05	-0.000101085	0.000234988	4.88429e-05	-0.00112119	-0.00185001	-0.000828751	-0.000519546	-0.00172798	-0.000762588	0.00186047	0.0280374	0.0728028			NDUFA4	0.29	Correlation Coefficient	-0.0711298	-0.583145	-0.055502	0.016519	-0.0857498	0.0519912	0.126631	0.130503	0.254827	0.141522	0.246802	0.352579	0.0564132	0.276983	0.0671429	0.243086	0.387195	.430*	0.0674237	0.153151	0.201238	-0.046969	-0.179005	0.300702	0.0852965	0.214994	0.0963207	0.0806327	0.212526	-.425*	0.119966	0.145569	-0.339189	0.114734	0.189534	-.440*	-0.157082	-0.236691	-.471*	-0.0591239	0.0177254	-0.252054	-0.115885	-0.0828417	-0.389507	-0.0225192	-0.364341	-.533**	0.279859	0.0189406
				Std. Error	0.000947336	0.00314291	0.000554496	0.00431091	0.0070273	0.000582901	0.00039893	0.000483166	0.00048235	0.000386683	0.00040193	0.00133516	0.00132119	0.00070096	0.00195111	0.00139296	0.000866202	0.00271221	0.0192001	0.0360679					Sig. (2-tailed)	0.694059	0.0596956	0.811143	0.864628	0.511127	0.746825	0.42422	0.605753	0.252417	0.342677	0.294177	0.0838712	0.706445	0.237105	0.749812	0.0996731	0.0916767	0.0317091	0.652495	0.519167	0.334749	0.753897	0.450178	0.144128	0.568639	0.362674	0.646942	0.581801	0.342337	0.0340959	0.411616	0.518034	0.0971738	0.432454	0.398225	0.027602	0.346278	0.377452	0.0311899	0.72439	0.948051	0.270355	0.488409	0.760357	0.0809252	0.886026	0.137161	0.00889339	0.0691267	0.940537
				P-value	0.295377	0.433096	0.0116478	0.895331	0.638623	0.806353	0.677916	0.914861	0.834631	0.545409	0.903637	0.40387	0.165789	0.241028	0.791054	0.220253	0.382628	0.495178	0.149031	0.0606264			NDUFA6	0.23	Correlation Coefficient	0.0232636	-0.564922	-0.074438	-0.0818577	-0.150201	-0.09491	0.0755073	0.0331437	0.325203	0.0356988	0.148984	0.219015	-0.0831718	0.157737	-0.191396	0.148157	0.118268	.486*	-0.0401414	0.00226331	0.110468	-0.0139167	-0.0498495	0.226785	0.0270028	0.277069	-0.0847622	0.0770513	0.206859	-0.370166	0.0679158	0.167092	-.592**	0.0812888	0.220651	-.500*	-0.101687	-0.289946	-0.253354	0.0167665	0.0812416	-0.201777	-0.0340193	-0.0872796	-0.201991	0.108883	-0.126077	-.465*	0.25631	-0.0823538
				FDR	0.987806	0.991533	0.632366	0.993687	0.992572	0.997	0.994731	0.997634	0.999832	0.832447	0.99126	0.824657	0.557395	0.610395	0.973255	0.985128	0.988934	0.759022	0.994448	0.87736					Sig. (2-tailed)	0.89775	0.0701694	0.748457	0.397448	0.247923	0.555015	0.634605	0.896126	0.139733	0.811707	0.530731	0.292869	0.578343	0.506577	0.359405	0.320291	0.61947	0.0137687	0.788782	0.992444	0.599112	0.926028	0.834676	0.275646	0.857019	0.236953	0.687066	0.598736	0.355661	0.0685467	0.642882	0.45734	0.0018388	0.578722	0.323757	0.0108335	0.543534	0.276013	0.267809	0.920416	0.764864	0.380426	0.839321	0.747898	0.37991	0.487039	0.618135	0.0252765	0.0971051	0.745282
	FRZB	cg14693391	0.019	Effect size	0.000124116	0.000411472	0.000386396	-0.00125499	0.0012193	0.00010928	0.000130181	5.7975e-05	2.75757e-06	4.53293e-05	0.000135375	-0.000360091	-0.000463361	-0.000229633	-0.000902445	-0.000791429	-0.000481978	0.000295256	0.0167105	0.0421096			NDUFAB1	0.19	Correlation Coefficient	-0.0674478	-0.369021	-0.135164	-0.0482263	-0.0810139	-0.190518	-0.0431587	0.0590372	-0.0437009	-0.257355	-0.0406321	-0.0596613	-.373**	-0.133586	-.426*	-0.115896	0.0640302	0.212923	-0.278267	-0.189364	-0.0421016	-0.118756	-0.05136	0.132742	-0.200319	-0.00529914	-0.234637	0.189968	0.321906	-.518**	0.223298	0.24639	-0.378476	0.215834	0.259689	-.503*	0.24356	-0.142014	-0.108777	0.194028	0.00443136	-0.0194403	0.231771	-0.0576933	-0.0631634	0.291055	0.0972289	-0.287104	.421**	0.0845141
				Std. Error	0.000358643	0.00128047	0.000200822	0.00173121	0.0031012	0.00025596	0.000174845	0.000212257	0.000212064	0.000170322	0.000175906	0.000575999	0.000573891	0.000303471	0.000853465	0.000614629	0.000379678	0.00120129	0.00836229	0.013538					Sig. (2-tailed)	0.709191	0.264066	0.559112	0.618496	0.534817	0.232811	0.786095	0.815999	0.846879	0.0807451	0.864946	0.776957	0.00973077	0.574475	0.0339015	0.437886	0.788554	0.306834	0.0582342	0.42394	0.841622	0.426586	0.829735	0.527033	0.176994	0.98231	0.258909	0.191081	0.144027	0.0079593	0.123005	0.269002	0.0620996	0.136368	0.243166	0.0103479	0.140605	0.599827	0.638818	0.243111	0.987005	0.933343	0.161468	0.831928	0.785623	0.0582841	0.701124	0.184083	0.00488473	0.738818
				P-value	0.730976	0.756185	0.0703041	0.469542	0.695501	0.670772	0.45911	0.785576	0.989663	0.790938	0.44421	0.53387	0.422132	0.45174	0.29513	0.203461	0.209831	0.806625	0.0498686	0.00673061			NDUFB1	0.57	Correlation Coefficient	-0.104101	-.651*	-0.202419	-0.0398254	-0.102736	0.0700485	0.100622	0.0693946	0.113509	0.0900859	0.129421	0.232102	0.0545018	0.184152	0.0270115	0.140685	0.227496	0.295855	-0.0254287	0.0399851	0.0150639	-0.136616	-0.240184	0.00232203	0.112357	0.165787	0.174148	0.104219	0.289036	-0.198068	0.105277	0.0753331	-0.107358	0.115959	0.177087	-0.171969	-0.144981	0.0118345	-.554**	-0.0215096	0.147712	-0.389477	-0.0904256	0.0976348	-.482*	-0.123977	-.487*	-.616**	0.192863	-0.187794
				FDR	0.987806	0.991533	0.888689	0.871382	0.992572	0.997	0.994731	0.997634	0.999832	0.924817	0.99126	0.860269	0.76582	0.788271	0.965214	0.985128	0.988934	0.931432	0.960512	0.87736					Sig. (2-tailed)	0.564261	0.0298838	0.378881	0.680956	0.430767	0.663422	0.526055	0.784385	0.614995	0.547045	0.586569	0.26424	0.715966	0.437036	0.898017	0.345568	0.33474	0.151026	0.865275	0.867078	0.943026	0.359838	0.307727	0.991211	0.452095	0.484839	0.405099	0.476067	0.192023	0.342577	0.471574	0.738989	0.609499	0.427521	0.430471	0.411092	0.385137	0.965304	0.00923868	0.898007	0.585115	0.0809509	0.58926	0.719056	0.0270591	0.428316	0.0402911	0.00175598	0.215312	0.455534
	FRZB	cg03576419	0.024	Effect size	0.000302675	0.00049063	0.000664462	-0.00191111	-0.000324805	2.37234e-05	7.66857e-06	0.000124497	-3.50545e-05	2.34676e-05	1.22852e-05	-0.000397016	-0.000653392	-0.000292987	-0.000121308	-0.000411425	-0.000181091	0.00101738	0.0195812	0.0485057			NDUFB2	0.27	Correlation Coefficient	-0.0863599	-0.378133	-0.23572	-0.00904996	-0.0849561	-0.0202382	-0.0871301	-0.193683	0.0283772	-0.0841265	0.195636	0.00885297	-0.123831	0.245285	-0.175575	0.0161594	0.217703	0.18245	-0.186921	-0.0746892	-0.0745468	-0.148329	-0.20393	0.0557286	0.0162828	0.311135	-0.0554807	0.193344	0.247664	-0.26745	0.217924	-0.0141604	-0.0933548	0.224106	0.10297	-0.224408	-0.0160967	-0.263318	-0.302234	0.0274661	-0.161006	-0.118653	0.0158025	-0.229294	-0.19607	0.133501	-0.0673123	-.459*	.367*	0.0507104
				Std. Error	0.000543483	0.00227279	0.000248171	0.00227118	0.00408999	0.000336243	0.000230319	0.000278212	0.000278184	0.000223551	0.000231776	0.000763466	0.000759564	0.000402017	0.00118217	0.0008538	0.000527765	0.00157709	0.0110782	0.0221573					Sig. (2-tailed)	0.632746	0.251531	0.303645	0.925588	0.51506	0.900054	0.583231	0.441257	0.900241	0.573973	0.408459	0.966499	0.406945	0.297251	0.4012	0.914149	0.356511	0.382714	0.208362	0.754318	0.72323	0.319722	0.388471	0.791331	0.913496	0.181787	0.792239	0.183165	0.266455	0.19619	0.132521	0.95013	0.657152	0.121621	0.648392	0.280844	0.923586	0.324442	0.182992	0.869977	0.551382	0.608471	0.924978	0.39297	0.394326	0.393406	0.790717	0.0273974	0.0156254	0.841615
				P-value	0.580471	0.834491	0.01537	0.401324	0.936951	0.94396	0.973536	0.655943	0.900094	0.916704	0.957884	0.604669	0.392563	0.468525	0.918656	0.631879	0.732859	0.521132	0.0818304	0.0437566			NDUFB4	0.19	Correlation Coefficient	0.00635984	-0.519364	-0.092721	0.0374238	-0.00156101	0.127448	-0.0960707	0.110824	-0.187857	-0.12376	-0.160271	0.247113	0.00133214	-0.0067925	0.311018	-0.147288	-0.105462	0.173964	-0.228858	-0.251227	0.0556204	-0.271898	-0.267374	-0.0986861	0.0810085	0.0832722	0.223464	.284*	0.073109	0.0872119	.314*	0.0742003	0.112804	.313*	0.0588403	0.0929249	0.00066607	-0.310656	-0.305677	-0.00242673	-0.0413593	-0.242669	0.0124006	-0.144973	-0.280945	0.0970182	0.0630385	-0.398614	0.249108	-0.0405699
				FDR	0.987806	0.991533	0.632366	0.846345	0.997284	0.997	0.994731	0.997634	0.999832	0.995829	0.99126	0.914035	0.743843	0.801425	0.978895	0.985128	0.988934	0.764873	0.960512	0.87736					Sig. (2-tailed)	0.971979	0.101573	0.689344	0.69924	0.990474	0.427152	0.545031	0.661542	0.402488	0.407218	0.499685	0.233697	0.992909	0.977326	0.130204	0.323168	0.658122	0.405602	0.121781	0.285324	0.791727	0.0644798	0.254435	0.638843	0.588299	0.727065	0.282926	0.0481368	0.746447	0.678489	0.0278804	0.742785	0.591363	0.0283205	0.794786	0.658637	0.996833	0.241564	0.177809	0.988463	0.879123	0.28919	0.941097	0.592168	0.217333	0.535978	0.803751	0.0595618	0.107204	0.873014
	GATA4	cg03325664	0.032	Effect size	0.000979644	0.00261984	0.000372924	-0.00594256	-0.00629506	-0.000564172	-0.000328028	-0.000248266	-0.000310783	-0.000194413	-0.000279193	5.67813e-05	0.00021295	7.52817e-05	0.00223563	0.000556761	0.000658757	0.00280548	0.0062731	-0.0157986			NDUFB7	0.57	Correlation Coefficient	0.0527197	-0.441915	-0.180871	-0.0745788	-0.103582	-0.0309679	-0.0177999	0.108753	0.0397281	-0.150201	0.234763	0.0327175	-0.0940606	0.224907	0.0644418	-0.163621	0.275707	-0.0324013	-0.253881	-0.0482839	-0.0552342	-0.159289	-0.0475836	-0.106813	0.0883676	0.247545	0.193027	.296*	0.249364	-0.161245	.327*	0.118381	-0.0252836	.334*	0.178218	-0.117988	0.133658	-0.192311	-0.383473	0.167775	-0.0886272	-0.119994	0.156379	-0.146452	-0.257259	0.278786	-0.21369	-0.267879	.421**	-0.0699681
				Std. Error	0.000606842	0.00172315	0.000434752	0.00291651	0.00463821	0.000396362	0.000272619	0.00033192	0.000330658	0.000266389	0.000275178	0.000905827	0.000903832	0.000477781	0.00129776	0.000962143	0.000589061	0.00179856	0.0131088	0.0220228					Sig. (2-tailed)	0.770763	0.173559	0.432684	0.440871	0.426958	0.847582	0.910915	0.667521	0.860661	0.313584	0.319102	0.876621	0.529428	0.340416	0.759581	0.271789	0.239362	0.877805	0.0850705	0.839803	0.793143	0.284859	0.842098	0.611326	0.554747	0.292678	0.355248	0.0387938	0.263079	0.441294	0.0218542	0.599796	0.904511	0.0188927	0.427483	0.574318	0.423711	0.475506	0.0861618	0.314009	0.744126	0.604397	0.348465	0.588354	0.26025	0.0702442	0.394535	0.216534	0.00498353	0.782643
				P-value	0.113771	0.166906	0.402289	0.0432114	0.179479	0.159199	0.233053	0.457058	0.350598	0.468013	0.313897	0.950194	0.814416	0.875247	0.0907759	0.565265	0.268475	0.123653	0.633872	0.483485			NDUFB9	0.31	Correlation Coefficient	-0.0448536	-0.246014	0.0326482	-0.030998	-0.0220658	-0.00662974	0.0928195	0.239256	0.0669702	-0.222409	-0.0263356	-0.300616	-0.205671	-0.0150944	-0.284393	-0.126495	0.0903956	-0.212537	-0.238647	-0.124482	-0.12476	-0.101592	-0.0430518	0.104878	-0.145618	-0.0696458	-0.116355	0.170372	-0.117881	-0.0616298	0.151083	-0.0945912	-0.0840193	0.179479	-0.123338	-0.112204	0.287964	0	0.0309807	0.24896	0.0413593	-0.0248032	0.28269	0.0147932	-0.0190806	0.254814	-0.320535	0.160855	0.296299	-0.217759
				FDR	0.987806	0.991533	0.914386	0.76602	0.992572	0.997	0.994731	0.997634	0.999832	0.801722	0.99126	0.987579	0.920644	0.961487	0.885065	0.985128	0.988934	0.446526	0.994448	0.901364					Sig. (2-tailed)	0.804247	0.465874	0.888274	0.748988	0.865958	0.967185	0.558783	0.338976	0.767142	0.132945	0.912242	0.144249	0.165467	0.949638	0.168262	0.396846	0.704681	0.307732	0.10621	0.601046	0.552384	0.496829	0.85698	0.617833	0.328745	0.770467	0.579661	0.24184	0.601347	0.769789	0.300089	0.675424	0.689675	0.217215	0.584493	0.593349	0.0795707	1	0.893948	0.131741	0.879123	0.915012	0.085491	0.956636	0.934574	0.09914	0.194692	0.46343	0.0536961	0.385376
	GATA4	cg13276171	0.035	Effect size	-0.0013011	0.00279209	-0.000261105	-0.00353347	-0.0117872	-0.00058845	-0.000501712	-0.000227273	-0.000228175	-8.28585e-06	-0.000585276	0.000358794	0.000610051	0.000270245	0.000350236	-0.000232866	-1.88392e-05	0.00391745	0.00785578	0.0250458			NDUFC1	0.27	Correlation Coefficient	-0.313306	-.688*	-0.384596	0.045579	0.230871	-0.232216	-0.00796525	0.075609	-0.0397281	-0.139787	0.328066	-0.0765974	-0.0679391	0.333587	0.00270115	-0.140685	0.255368	-0.00115719	-0.206442	0.0422485	-0.0679805	-0.149779	0.155591	-0.247683	0.0111836	0.274041	-0.0728184	.305*	0.0425052	0.0604669	.291*	-0.0135939	0.0657374	.318*	-0.00169732	0.0493543	0.114009	-0.284029	-0.119792	0.203294	0.0339737	0.0777613	0.183156	-0.0917176	0.0013159	0.135277	-0.326945	-0.312098	0.24106	-0.291713
				Std. Error	0.000724346	0.00234594	0.000443299	0.00318301	0.00491674	0.000442965	0.000301242	0.000370751	0.000370201	0.000298314	0.000301019	0.00100299	0.000999424	0.00052861	0.00134518	0.000973663	0.000601528	0.00199078	0.0146573	0.0251579					Sig. (2-tailed)	0.0758298	0.0192911	0.0851684	0.637914	0.0734336	0.144021	0.960072	0.765566	0.860661	0.348689	0.157912	0.715922	0.650009	0.15062	0.989776	0.345568	0.277192	0.99562	0.163853	0.859624	0.74679	0.314962	0.51245	0.232586	0.940526	0.242328	0.729409	0.0330735	0.851022	0.774021	0.0426118	0.952122	0.754891	0.0259145	0.994019	0.814767	0.495524	0.286374	0.605009	0.220894	0.900598	0.737599	0.271038	0.735496	0.995483	0.387086	0.185412	0.147113	0.119417	0.240176
				P-value	0.079483	0.268093	0.563178	0.268589	0.0194425	0.188476	0.100418	0.541916	0.539719	0.977922	0.0559956	0.72161	0.543544	0.610772	0.795593	0.8119	0.975133	0.053361	0.593812	0.334291			NDUFS1	-0.27	Correlation Coefficient	-0.0662762	.738**	0.0652965	0.101061	.303*	-0.256466	0.0770516	0.128432	0.125995	0.074522	-0.219714	-0.00577367	0.0513742	-0.0769817	-0.0601971	0.0578032	-0.195857	0.0108004	-0.0354496	-0.232366	-0.117035	-0.0241803	-0.254534	0.00154802	0.00266551	-0.0552624	0.0142555	-0.145763	0.29697	-0.0759713	-0.232818	-0.00226566	-0.0595137	-0.215374	0.122773	-0.0427994	-0.187499	0.171601	-0.0323577	-0.140861	-0.161006	0.120664	-0.171414	-0.0931969	0.14146	-.310*	-0.0630385	-0.0897201	-.317*	0.081237
				FDR	0.987806	0.991533	0.929377	0.834051	0.976531	0.997	0.994731	0.997634	0.999832	0.995829	0.99126	0.956921	0.860389	0.889551	0.973255	0.985128	0.988934	0.326977	0.994448	0.87736					Sig. (2-tailed)	0.714029	0.00950818	0.778554	0.295735	0.0176156	0.105533	0.627674	0.611535	0.576362	0.618602	0.351974	0.978148	0.731639	0.74701	0.775004	0.699548	0.407919	0.959135	0.812998	0.32421	0.577435	0.871832	0.278817	0.994141	0.985813	0.817001	0.946079	0.317625	0.179558	0.718151	0.107428	0.992016	0.777495	0.137225	0.58623	0.83903	0.25964	0.525126	0.889262	0.39893	0.551382	0.602364	0.303476	0.731376	0.540774	0.0427677	0.803751	0.683927	0.0382768	0.74863
	GATA4	cg03579045	0.054	Effect size	-0.00131566	0.00029396	0.000466332	0.00192033	0.00283214	-0.00043734	-5.86701e-05	-0.000373711	-0.000596696	-0.000348549	0.000367302	0.000274821	-0.000836869	-0.000157271	0.00243759	0.00025355	0.000583484	0.000231273	0.00610217	0.0670412			NDUFS8	0.33	Correlation Coefficient	0.0296235	-0.25057	-0.0150182	-0.0640266	0.0193671	-0.230645	-0.149795	0.0548942	-0.160615	-0.214656	0.139202	-0.0415705	-0.169124	0.188681	-0.141618	-0.205381	0.129567	0.0555451	-0.229959	-0.16673	0.0196989	-0.0904588	0.0725083	0.0356044	-0.0411416	0.315677	-0.185706	.335*	0.201192	-0.0476759	.300*	-0.0407818	-0.0315073	.346*	0.0871289	-0.0636208	.373*	0.112428	-0.1432	.394*	0.112261	0.097872	.398*	0.124263	-0.041451	.344*	-.620**	0.0621632	.367*	-0.369708
				Std. Error	0.00143224	0.00478806	0.00082682	0.00521141	0.00807707	0.000665778	0.000457419	0.000551553	0.00054785	0.000442048	0.000458216	0.00155186	0.00154616	0.000818623	0.00202828	0.00148741	0.000915184	0.00314689	0.0225464	0.0358445					Sig. (2-tailed)	0.870008	0.457385	0.948484	0.508336	0.882227	0.146829	0.343717	0.828724	0.475207	0.147357	0.55834	0.843596	0.255772	0.425644	0.499516	0.166077	0.586142	0.792003	0.119949	0.482322	0.925538	0.545381	0.76129	0.865827	0.783643	0.175156	0.374132	0.0187758	0.369283	0.820965	0.0363229	0.857001	0.881153	0.014761	0.69983	0.762557	0.0212098	0.678471	0.535754	0.0143496	0.678924	0.672982	0.0133849	0.646583	0.858411	0.0238647	0.00608745	0.778119	0.0155423	0.131036
				P-value	0.363426	0.952551	0.57971	0.712989	0.72701	0.513472	0.898319	0.500349	0.279929	0.433153	0.425582	0.859941	0.590026	0.8482	0.234783	0.865294	0.526505	0.94164	0.787518	0.0798456			NEK7	0.38	Correlation Coefficient	0.0249373	-0.291573	-.492*	0.0100746	-0.00817547	0.045972	0.0630718	0.0787162	0.143021	0.0468655	0.0534236	0.317552	0.126611	0.318493	0.14509	0.0900062	0.0723165	0.380329	-0.00839899	-0.0384763	0.236387	-0.145662	-0.271151	0.271677	0.0862815	0.204395	0.132923	0.0990002	0.276567	-0.229464	0.169713	0.258285	-0.0653484	0.135464	0.2529	-0.18238	-0.0386321	-0.0443795	-0.384161	-0.0344154	0.214182	-.462*	-0.0466394	0.122783	-.465*	-0.0213892	-.472*	-0.155088	0.0590335	-0.338061
				FDR	0.987806	0.991533	0.929377	0.945329	0.992572	0.997	0.994731	0.997634	0.999832	0.786435	0.99126	0.976678	0.860389	0.957828	0.965214	0.985128	0.988934	0.977361	0.994448	0.87736					Sig. (2-tailed)	0.890437	0.384324	0.0233736	0.917192	0.950139	0.775328	0.691506	0.756203	0.525462	0.754422	0.822996	0.121906	0.396411	0.171129	0.488945	0.547401	0.761904	0.0607277	0.955317	0.872054	0.255271	0.328599	0.24753	0.188943	0.564165	0.387365	0.526467	0.498548	0.212774	0.269859	0.243695	0.245815	0.756298	0.353377	0.256147	0.382901	0.817878	0.870363	0.085552	0.837475	0.425717	0.0350447	0.780973	0.650539	0.0335968	0.89171	0.0478273	0.479821	0.706895	0.170031
	GFRA2	cg18557244	0.077	Effect size	-0.000169112	-0.00657776	-0.000397971	-0.00326411	-0.00783723	0.000428543	-2.62879e-05	0.00122753	0.000520599	-0.000193154	-0.000149587	0.00135013	0.00272473	0.00113678	0.00461871	0.00315014	0.00212347	0.00372148	-0.0108566	-0.0722726			NENF	0.29	Correlation Coefficient	-0.0277825	-.670*	-0.0241597	-0.0592791	-0.0715684	-0.157893	-0.199781	0.00310722	-0.214532	0.0770677	0.208427	0.148191	0.118676	0.307172	0.0474631	0.0363732	0.0414313	0.274254	-0.0684663	-0.0739348	0.0749331	-0.113073	-0.0211483	-0.133129	0.192149	0.348229	0.129455	0.147349	0.0527065	-0.0550404	0.212141	0.056075	-0.0587357	0.195971	0.0956155	-0.0882979	0.104351	-0.147932	-0.145265	0.149464	0.0576077	-0.0589914	0.13487	-0.0207104	-0.0736906	0.223255	-0.166678	-0.110868	0.200033	-0.268668
				Std. Error	0.00135318	0.0028272	0.000625551	0.00580838	0.00968216	0.000822463	0.000564467	0.00066643	0.000678932	0.000547428	0.000567766	0.00181619	0.00179093	0.000952307	0.00260649	0.00189267	0.0011628	0.00376236	0.0271389	0.030068					Sig. (2-tailed)	0.878025	0.0241782	0.91721	0.540342	0.583618	0.324161	0.204622	0.990237	0.337693	0.60663	0.377864	0.479604	0.4269	0.187711	0.821752	0.808217	0.862314	0.184617	0.64747	0.756728	0.721852	0.449199	0.929481	0.525818	0.19569	0.132425	0.537406	0.31233	0.815803	0.793853	0.143367	0.804245	0.780334	0.177172	0.672098	0.674698	0.532969	0.58455	0.529825	0.370452	0.832175	0.799496	0.419481	0.939316	0.750905	0.150129	0.508589	0.614534	0.198409	0.28103
				P-value	0.901127	0.0484181	0.532657	0.574911	0.421255	0.604026	0.962991	0.0698444	0.44586	0.725301	0.792988	0.459702	0.132599	0.236562	0.0821428	0.101937	0.0734602	0.326265	0.690441	0.0287106			NEU1	0.29	Correlation Coefficient	-0.0682846	-.638*	-0.186748	0.00811808	-0.0147635	0.119074	-0.116715	0.00621444	-0.295123	-0.0897388	0.2769	0.0446497	-0.0356202	0.296606	-0.0289409	-0.0234572	0.328437	0.207523	0.0147706	.458*	0.0791819	-0.172973	-0.0913907	-0.209369	-0.0817618	0.214994	-0.0863033	0.104014	-0.0685751	0.0693819	0.0958089	-0.0589071	0.0521231	0.121576	-0.0650638	0.0354734	0.222245	0.0236691	-0.0254731	0.192373	0.138849	-0.095861	0.222552	0.140535	-0.00263181	0.221076	-0.378231	-0.15701	.359*	-0.0759145
				FDR	0.993386	0.991533	0.929377	0.900464	0.992572	0.997	0.994731	0.966517	0.999832	0.924817	0.99126	0.851033	0.526043	0.60557	0.867032	0.985128	0.988934	0.680446	0.994448	0.87736					Sig. (2-tailed)	0.705742	0.0347408	0.417623	0.933232	0.910088	0.458385	0.461672	0.980475	0.182408	0.548597	0.237251	0.832166	0.812114	0.204134	0.890774	0.875634	0.157415	0.319551	0.921503	0.0423105	0.706745	0.24495	0.701573	0.315166	0.584823	0.362674	0.681665	0.476938	0.761716	0.741743	0.512559	0.794558	0.804567	0.405322	0.773602	0.866317	0.179891	0.930665	0.912725	0.247231	0.608063	0.679354	0.179275	0.603671	0.990967	0.154253	0.121707	0.474325	0.0179545	0.764644
	GFRA2	cg14645593	0.014	Effect size	-0.000389248	-0.00136726	-0.000223486	0.00129193	-0.000964353	0.000229619	0.000184103	0.000219338	7.29129e-05	-8.8167e-05	8.88769e-05	0.000600668	0.000330433	0.000259454	0.00132536	0.000784694	0.000563871	0.00137786	0.00958733	-0.00841784			NFIB	-0.43	Correlation Coefficient	.365*	0.523919	-0.127981	-0.0494271	-0.00394222	-0.0570507	0.0545376	0.0673231	-0.0658351	0.175022	-0.0466516	0.196305	0.181113	-0.0377361	0.246191	0.166459	0.0474577	0.108776	0.0653963	-0.158432	0.00540754	-0.017106	0.046073	-0.142418	0.0106041	-0.318705	0.101715	-0.168735	-0.222161	0.0697695	-0.218282	-0.310962	0.130697	-0.212617	-0.314569	0.0458841	-0.169071	-0.153849	0.0888115	-.330*	-0.367803	-0.115301	-0.270289	-0.307698	-0.0394771	-0.245613	0.042738	-0.229427	-0.0960346	0.05012
				Std. Error	0.000380346	0.00141016	0.000307249	0.00157876	0.00229943	0.000197878	0.000135041	0.000163427	0.000165101	0.000132431	0.000137319	0.000449752	0.000452834	0.000238238	0.000618383	0.00045392	0.000277469	0.000877552	0.00629753	0.0117645					Sig. (2-tailed)	0.0365479	0.0980833	0.580364	0.609774	0.975945	0.723118	0.731574	0.790684	0.770986	0.239318	0.845155	0.346977	0.223103	0.874496	0.235503	0.263446	0.842511	0.604755	0.662307	0.504683	0.979534	0.90914	0.847054	0.497071	0.943603	0.170828	0.628532	0.246461	0.320373	0.740348	0.13187	0.158951	0.533476	0.14245	0.153917	0.827593	0.310232	0.569437	0.701852	0.042937	0.161041	0.618704	0.100751	0.246312	0.865093	0.112387	0.866284	0.292312	0.540139	0.843437
				P-value	0.31184	0.360653	0.476351	0.414369	0.676337	0.249941	0.177279	0.184023	0.660161	0.507817	0.519664	0.185961	0.467974	0.279813	0.0367002	0.0896839	0.0471588	0.121244	0.13276	0.484595			NOP10	0.25	Correlation Coefficient	-0.120335	-0.405468	-0.182177	-0.116699	-0.104905	-0.114625	0.204902	0.315901	0.22645	-.313*	-0.0248307	-0.270978	-0.246446	-0.0528306	-0.146634	-0.165243	0.177025	-0.162392	-0.261643	0.172766	-0.303595	-.323*	-0.20544	-0.337468	-0.216081	-0.169572	-0.0732037	0.183061	-0.0918113	0.0620174	.296*	0.0249222	0.143533	0.260053	-0.0480906	0.0825142	0.0103241	0.0118345	-0.245781	0.0791996	0	-0.103235	0.0301785	-0.0103552	-0.178963	0.279674	0.142104	-0.287104	.512***	0.353346
				FDR	0.987806	0.991533	0.914386	0.854834	0.992572	0.997	0.994731	0.997634	0.999832	0.808361	0.99126	0.578249	0.807566	0.641924	0.867032	0.985128	0.988934	0.441916	0.994448	0.901364					Sig. (2-tailed)	0.504742	0.216016	0.429313	0.22687	0.421045	0.475464	0.193018	0.201588	0.310875	0.0324388	0.91724	0.190129	0.0949357	0.824932	0.484284	0.267001	0.455287	0.438008	0.0756464	0.466376	0.140121	0.0266308	0.38489	0.098992	0.144626	0.47478	0.72803	0.208025	0.684481	0.76838	0.0392573	0.912339	0.493672	0.071143	0.831701	0.69497	0.950947	0.965304	0.282857	0.63646	1	0.656098	0.857263	0.969639	0.437636	0.0693183	0.573789	0.184083	0.0004551	0.150325
	GPC6	cg07846168	0.058	Effect size	0.0011194	-0.00352021	-0.000841471	-0.00687162	-0.000395661	-0.000417975	-0.000148246	-0.000411008	-0.000155122	2.50132e-05	-0.000314144	0.000275162	0.000653412	0.000259082	-0.00158313	-0.000543988	-0.000523575	0.00314234	0.0419367	0.0188629			NOSIP	0.24	Correlation Coefficient	-0.133891	-0.154898	0.127981	-0.132351	-0.140994	-0.138352	0.080953	0.151218	-0.0527816	0.0462869	-0.0790068	0.332564	0.133272	0.089812	0.273588	0.0111205	0.00677967	0.260368	-0.0628477	-0.141834	0.0814994	-0.0857619	-0.248492	0.0460535	0.213241	0.176386	0.286265	0.1716	0.263533	-0.0577537	0.157634	0.0843958	0.0851863	0.194388	0.195191	0.00501255	0.213808	0.192311	-0.390357	0.262307	0.392914	-0.321771	0.240989	0.355036	-0.426353	0.0805525	-.520*	-0.289027	.368*	0.00622027
				Std. Error	0.00127598	0.0049199	0.000617561	0.00549734	0.00900291	0.000739583	0.000507453	0.000612231	0.000613076	0.000492877	0.000509569	0.0016463	0.00164177	0.000868102	0.00240152	0.00174359	0.0010752	0.0034648	0.0244464	0.043881					Sig. (2-tailed)	0.457576	0.64928	0.580364	0.170095	0.278436	0.38833	0.610304	0.549196	0.815545	0.757361	0.740572	0.104311	0.371828	0.706507	0.185728	0.940861	0.977369	0.208752	0.674723	0.55085	0.698549	0.566523	0.290777	0.826966	0.150107	0.456942	0.165356	0.238413	0.236011	0.783921	0.279371	0.708842	0.685578	0.180766	0.384025	0.981028	0.197419	0.475506	0.0802071	0.11162	0.132199	0.154908	0.144976	0.177208	0.0539419	0.607609	0.0268475	0.181032	0.0151243	0.980457
				P-value	0.385203	0.494648	0.189824	0.213095	0.965083	0.573832	0.771071	0.504286	0.801015	0.959674	0.53963	0.867735	0.69183	0.766234	0.512609	0.75627	0.628298	0.367792	0.0910264	0.673028			NRBF2	0.26	Correlation Coefficient	-0.118661	-0.323463	-0.411368	0.0316192	0.105831	-0.111397	0.135409	0.0290007	0.209991	-0.109411	-0.0699774	0.0742879	-0.0308129	-0.0958497	0.264713	-0.190264	-0.106968	-0.175893	-0.0194046	0.147115	-0.057938	-0.0701635	-0.0611789	-0.0197372	0.0967118	0.0719169	0.179927	0.070042	0.0793431	-0.110081	0.0568609	-0.016426	-0.0280064	0.0752126	0.0350779	-0.0451129	0.056949	0.147932	-0.163854	0.125087	0.280653	-0.136753	0.0996438	0.245566	-0.188174	0.155052	-0.052354	-0.259548	0.221513	-0.0355491
				FDR	0.987806	0.991533	0.913824	0.834051	0.997284	0.997	0.994731	0.997634	0.999832	0.995829	0.99126	0.976678	0.891407	0.945668	0.965214	0.985128	0.988934	0.710094	0.960512	0.981977					Sig. (2-tailed)	0.510729	0.33189	0.0639262	0.744129	0.416934	0.488062	0.392542	0.909056	0.34826	0.464116	0.769402	0.724155	0.837101	0.687699	0.200981	0.200194	0.653529	0.400334	0.896993	0.535957	0.783247	0.639325	0.797779	0.925393	0.517834	0.763183	0.38944	0.63249	0.725601	0.600402	0.697968	0.942162	0.894281	0.607514	0.876843	0.830449	0.734153	0.58455	0.477882	0.454294	0.292388	0.554457	0.551702	0.359281	0.414011	0.320807	0.836546	0.231712	0.153418	0.88863
	GPHN	cg14231471	0.018	Effect size	0.00023652	7.60893e-05	-6.34817e-05	-3.08232e-05	3.2754e-05	-8.33118e-05	2.8727e-05	7.50191e-06	0.000119011	-0.000305577	-0.000123277	0.000810227	0.0011694	0.000552109	-8.48369e-05	-9.36264e-05	-5.264e-05	0.000492773	0.00362796	0.0155162			NRK	-0.33	Correlation Coefficient	0.161172	.788**	0.321912	.217*	0.177426	0.287522	-0.0104849	-0.219577	0.186155	0.114734	-0.252069	0.187067	0.0520113	-0.261889	0.0737029	0.0811446	-0.250095	0.221409	0.0170297	-0.390044	0.0254927	0.000289932	0.0135953	-0.0990731	0.0400986	-0.147619	0.0342902	-0.246861	0.0351377	-0.250783	-.352*	-0.197679	-.426*	-.304*	-0.0876947	-0.348565	-0.1855	0.177518	-0.31325	-.371*	-0.354509	-0.298979	-0.316051	-0.181956	-0.363847	-0.272813	0.283139	-0.23135	-0.273018	-0.0046118
				Std. Error	0.000324494	0.00140307	0.000177483	0.00160122	0.00237721	0.000217392	0.000149024	0.000180323	0.000179484	0.00013987	0.000149263	0.000481364	0.000469905	0.000250524	0.000636807	0.000460781	0.000284539	0.000919061	0.00658739	0.00953987					Sig. (2-tailed)	0.370232	0.00395619	0.154717	0.023695	0.171326	0.0683328	0.947457	0.381323	0.406843	0.442526	0.283659	0.370578	0.728437	0.26468	0.726245	0.58767	0.287575	0.287492	0.909544	0.0891097	0.903725	0.998457	0.954635	0.637522	0.789002	0.534546	0.870738	0.0872671	0.876634	0.226602	0.0132068	0.377874	0.0339396	0.0337243	0.697969	0.0877057	0.264844	0.510713	0.166762	0.0220269	0.177897	0.187988	0.053229	0.500026	0.104933	0.0767294	0.254908	0.288174	0.0764992	0.98551
				P-value	0.470022	0.958081	0.724744	0.984665	0.98905	0.702742	0.847716	0.966937	0.509524	0.0323593	0.411746	0.096731	0.0151722	0.0307815	0.894522	0.839764	0.853934	0.593671	0.583698	0.123383			NUDT3	-0.45	Correlation Coefficient	.495**	.802**	0.193931	-0.034554	-0.02069	-0.00881058	-0.0437276	-0.208184	0.178776	-0.0378974	-0.410083	0.052348	-0.151864	-.550*	-0.0710017	-0.0075874	-0.371375	0.168564	0.00729844	-0.359112	0.137506	0.0726569	0.0279459	0.0592117	-0.0544692	-0.199096	0.0265845	0.00281396	0.153019	0.0391485	-0.00291726	0.209573	-0.0591247	-0.00949731	0.235927	-0.0304609	-0.168738	-0.0443795	0.0172115	-0.204948	-0.242248	0.0576506	-0.217504	-0.21598	0.00328976	-0.168208	0.442338	0.0897201	-0.205477	0.343361
				FDR	0.987806	0.991533	0.984474	0.993687	0.997284	0.997	0.994731	0.997634	0.999832	0.420671	0.99126	0.455388	0.455944	0.395333	0.973255	0.985128	0.988934	0.809552	0.994448	0.87736					Sig. (2-tailed)	0.00339945	0.0029932	0.399607	0.721315	0.874246	0.9564	0.783342	0.407116	0.426013	0.800341	0.072526	0.80374	0.308195	0.0119538	0.735921	0.959631	0.106925	0.420555	0.961167	0.119949	0.512174	0.627435	0.906897	0.778597	0.716129	0.400053	0.899622	0.98469	0.496601	0.852608	0.984128	0.349242	0.778914	0.94836	0.290505	0.885074	0.3112	0.870363	0.940972	0.217078	0.366018	0.803966	0.189599	0.421749	0.988708	0.280937	0.0660465	0.683927	0.186217	0.16301
	GPHN	cg00171704	0.053	Effect size	0.000786414	-0.00469628	4.14714e-06	-0.00372611	0.00135331	-0.000546287	-0.00029641	-2.7823e-05	-0.000891593	-0.000953037	-0.000625289	0.00284306	0.0019448	0.0013344	0.000609763	-0.000244936	2.8389e-05	0.00301377	-0.00417209	0.0289846			OAZ1	0.33	Correlation Coefficient	0.0927198	-0.451026	-0.037872	-.251**	-.299*	-0.236316	-0.25058	-0.152254	-0.282637	-0.0940203	0.285929	0.0877598	-0.0934234	0.25736	-0.0358867	-0.0759898	0.317138	0.0829319	-0.11608	0.0543194	0.163385	-0.113943	-0.0113294	0.0367654	-0.0276402	0.286153	-0.125602	0.275359	0.147918	-0.155819	.313*	0.0798644	-0.0167261	.320*	0.113154	-0.0998654	.327*	-0.0976348	-0.0888115	0.318673	0.110784	-0.0120664	.340*	0.0650899	-0.121063	0.287907	-0.175226	-0.0455009	.378*	-0.112259
				Std. Error	0.000815617	0.00153434	0.000442683	0.00483086	0.00640891	0.000584217	0.000401121	0.000487174	0.000474311	0.000373449	0.000398126	0.00125414	0.00127564	0.00066657	0.00145872	0.00105694	0.000652952	0.00245088	0.0177645	0.0277444					Sig. (2-tailed)	0.607808	0.163816	0.870533	0.00847434	0.0193333	0.136877	0.109467	0.546431	0.202494	0.529605	0.221672	0.676575	0.532233	0.273331	0.864773	0.611687	0.173059	0.693499	0.437155	0.820074	0.435175	0.445696	0.96219	0.861493	0.853681	0.221294	0.549682	0.0554987	0.511227	0.457017	0.0285309	0.723866	0.936751	0.0249475	0.616106	0.63482	0.0448223	0.719056	0.701852	0.0511775	0.682943	0.9586	0.0366334	0.810723	0.601156	0.061185	0.486768	0.836672	0.0124387	0.657412
				P-value	0.340339	0.015564	0.992628	0.441638	0.833433	0.353058	0.462478	0.954624	0.0644251	0.0129631	0.120922	0.0264417	0.131809	0.0491177	0.677628	0.817632	0.965484	0.223255	0.81506	0.311689			OSMR	-0.35	Correlation Coefficient	-0.0291214	0.296128	0.212214	0.0872867	0.119589	0.00811271	0.106637	0.211291	0.136211	0.0259785	0.0180587	0.137029	0.134025	0.0830195	0.342275	-0.113869	-0.266667	0.0115719	-0.0951114	-0.12071	-0.0444191	-0.0783396	0.171452	-0.271677	0.179632	0.140806	0.358698	0.0301861	-0.0374046	0.237992	0.0160193	-0.00283207	0.190988	0.0118972	-0.0107497	0.253326	-0.229239	-0.180477	-0.260927	-0.297274	-0.262927	-0.305012	-0.28258	-0.288467	-0.32437	0.0275235	0.299166	0.0249935	-0.171404	0.0709673
				FDR	0.987806	0.889853	0.99518	0.865521	0.992572	0.997	0.994731	0.997634	0.999832	0.407713	0.99126	0.349078	0.526043	0.402122	0.973255	0.985128	0.988934	0.575958	0.994448	0.87736					Sig. (2-tailed)	0.872193	0.376592	0.355738	0.366782	0.358619	0.959851	0.501488	0.39999	0.545565	0.862389	0.939764	0.513654	0.369107	0.727863	0.0939775	0.445995	0.255741	0.956219	0.524818	0.612203	0.833021	0.600687	0.469825	0.188943	0.226973	0.553771	0.0782713	0.836873	0.86874	0.251964	0.913006	0.99002	0.360449	0.935336	0.962132	0.221769	0.166225	0.503577	0.253276	0.0699048	0.325188	0.178802	0.0856177	0.278582	0.151412	0.860924	0.227819	0.909874	0.271765	0.779611
	GPHN	cg17894948	0.059	Effect size	0.0016737	-0.00259643	-0.00019323	-0.00790861	0.00219537	-0.000235708	-5.02001e-05	-7.8862e-05	-0.00072241	-0.000728798	-0.000328204	0.00195578	0.00176879	0.00103832	0.000845514	0.000206415	0.000247559	0.00136553	-0.0169088	-0.00358661			OST4	0.36	Correlation Coefficient	-.375*	-.715*	-0.194583	-0.144294	-0.229733	0.0621102	-0.050555	-0.0673231	0.238936	-0.161368	0.1076	0.266359	-0.17868	0.095095	0.0513219	-0.0851989	0.13032	0.353328	-0.138091	0.140325	0.125146	-0.18028	-0.117826	-0.0112231	-0.125685	0.0946275	-0.0392988	0.177331	-0.0544067	-0.241093	0.217412	-0.0747667	-0.163371	0.222012	-0.0537483	-0.218624	0.0637207	0.0591726	-.612**	0.033533	0.236339	-.588**	0.0578329	0.213021	-.620**	0.198314	-0.207279	-.692***	.398**	-0.0651426
				Std. Error	0.000822567	0.00247525	0.000346155	0.00547216	0.00733488	0.000666828	0.000457128	0.000552959	0.000545246	0.000434878	0.000458343	0.00146729	0.00146786	0.000773914	0.00159777	0.00115908	0.000715103	0.00283609	0.0202581	0.0213472					Sig. (2-tailed)	0.0313361	0.0133445	0.397991	0.134406	0.0749026	0.699664	0.750523	0.790684	0.284214	0.278536	0.651607	0.19809	0.229486	0.69004	0.807516	0.569083	0.583947	0.0831697	0.354624	0.555139	0.551145	0.225275	0.620788	0.957537	0.399903	0.691492	0.852048	0.22286	0.809964	0.245653	0.133456	0.740886	0.435215	0.125234	0.812224	0.293752	0.703897	0.827678	0.00319015	0.841589	0.378182	0.00506571	0.73018	0.428289	0.00269209	0.202373	0.409203	0.000253072	0.00819614	0.797327
				P-value	0.0480737	0.324851	0.583572	0.150309	0.765677	0.724825	0.912879	0.887014	0.189632	0.0983563	0.476402	0.186819	0.2322	0.183985	0.598887	0.859334	0.730573	0.631791	0.406963	0.868678			OTUB1	0.22	Correlation Coefficient	-0.0220921	0.259682	-0.0953328	-0.163725	-0.2205	-0.121167	0.0614462	-0.0124289	-0.0686729	-0.171609	-0.0677201	-0.108545	-0.22212	-0.196228	-0.239631	-0.132635	-0.00527308	0.0131148	-0.182751	-0.316863	0.0374665	0.0338641	0.0981883	-0.0255423	-0.114443	0.0651037	-0.269698	0.0953164	0.00850105	-0.165509	0.0351094	-0.128576	-0.121361	0.0802165	-0.0650638	-0.151919	0.161633	-0.174559	-0.212734	0.0497479	-0.471201	-0.141445	0.103814	-0.405333	-0.216466	.328*	0.132488	0.145475	.329*	-0.167078
				FDR	0.987806	0.991533	0.929377	0.834051	0.992572	0.997	0.994731	0.997634	0.999832	0.475944	0.99126	0.578249	0.628874	0.551955	0.965214	0.985128	0.988934	0.833001	0.994448	0.98522					Sig. (2-tailed)	0.902875	0.440624	0.68103	0.088919	0.0877075	0.450463	0.699078	0.960961	0.761386	0.24875	0.776657	0.605526	0.133463	0.407015	0.248615	0.374139	0.982397	0.950388	0.218876	0.173452	0.858877	0.821222	0.68046	0.903539	0.443689	0.785088	0.192313	0.514739	0.970049	0.429147	0.810722	0.568509	0.563343	0.583758	0.773602	0.468495	0.332304	0.517896	0.354531	0.766767	0.0654201	0.540815	0.535091	0.11934	0.345951	0.0317163	0.600234	0.507777	0.0310299	0.507558
	GPHN, RP11-72M17.1	cg18878921	0.049	Effect size	0.000864545	-0.00324362	6.76419e-05	-0.00369789	0.00278597	-0.000112974	6.15354e-05	1.03812e-05	-0.000250759	-0.000622711	-0.000224402	0.00228208	0.00192736	0.00117342	-0.000706352	-0.000565099	-0.000356523	0.000701933	-0.0213192	0.000676863			OXLD1	0.29	Correlation Coefficient	-0.00317992	-0.373577	-0.12994	-0.16467	-0.0942163	-0.253588	-.376*	-0.312793	-.494*	-0.0797292	.449*	-0.224403	-0.0564132	0.43472	-0.19757	-0.0141323	0.433899	-0.128834	-0.131835	0.330443	-0.252996	-0.0198893	0.00151059	0.0545676	0.128003	.642**	-0.078983	0.243689	0.210259	0.132175	0.268081	0.274711	0.227552	0.245551	0.246677	0.136881	0.190385	-0.124263	0.245781	0.162701	-0.025111	0.220547	0.191496	-0.0591726	0.231599	0.234555	0.0438064	0.20187	0.182065	0.0675213
				Std. Error	0.000643841	0.00195727	0.00035188	0.00424638	0.00627458	0.000572214	0.000391983	0.000474271	0.000472607	0.000372995	0.000393601	0.00124552	0.00125156	0.000657828	0.00131775	0.000953138	0.00058845	0.00243021	0.0172301	0.0233527					Sig. (2-tailed)	0.985988	0.257755	0.574534	0.0870644	0.470148	0.10964	0.0140841	0.206301	0.0193584	0.594223	0.0469293	0.280854	0.706445	0.0554353	0.343816	0.924885	0.0559501	0.539377	0.377051	0.154744	0.222394	0.894434	0.994957	0.795587	0.391198	0.00227713	0.707449	0.0915404	0.347631	0.528818	0.062551	0.215987	0.27398	0.0890118	0.268428	0.514112	0.252244	0.646583	0.282857	0.329076	0.926452	0.336709	0.249434	0.827678	0.312422	0.130035	0.86297	0.355639	0.242607	0.790081
				P-value	0.186385	0.136065	0.849714	0.385126	0.658534	0.844078	0.875722	0.982601	0.597434	0.0996183	0.570472	0.0711122	0.128012	0.0787333	0.594182	0.555781	0.547189	0.773626	0.220418	0.977236			PAFAH2	-0.38	Correlation Coefficient	0.215732	0.574033	0.363048	0.0571696	0.120568	-0.0894143	-0.148739	-0.0227863	-0.366066	0.0502792	0.155004	-0.295997	0.0512584	0.147171	-0.178276	0.0935393	0.0504709	-0.162392	-0.0194046	0.0331952	-0.276943	0.0105535	0.0468283	-0.117649	0.144054	0.233162	-0.02042	0.18961	0.194391	.452*	0.0559397	0.0906263	0.304181	0.116112	0.147666	0.38211	0.0936938	-0.396457	.472*	-0.0339742	-0.415071	0.37607	0.040933	-0.47486	.445*	0.117116	.487*	.511*	-0.1017	0.235826
				FDR	0.987806	0.991533	0.987684	0.846345	0.992572	0.997	0.994731	0.999558	0.999832	0.475944	0.99126	0.455388	0.526043	0.432479	0.965214	0.985128	0.988934	0.928203	0.994448	0.999009					Sig. (2-tailed)	0.227908	0.0647896	0.105755	0.554875	0.354669	0.578251	0.347171	0.92849	0.0938331	0.737152	0.514062	0.15082	0.732221	0.535801	0.393878	0.531723	0.832643	0.438008	0.896993	0.889504	0.180176	0.943871	0.844575	0.575424	0.334024	0.322508	0.92282	0.191935	0.386017	0.0231898	0.702633	0.688354	0.139319	0.426907	0.511954	0.0594317	0.575816	0.128438	0.0306328	0.839531	0.109885	0.092924	0.80723	0.0630724	0.0433568	0.454502	0.0402911	0.0127557	0.516385	0.346153
	GRIN3A	cg14653281	-0.084	Effect size	-0.000637216	-0.0016407	-0.000411391	0.00877765	-0.00544468	0.000628028	-0.000237929	0.00082541	0.000678837	0.00052041	-6.64241e-05	-0.000378606	-0.00122257	-0.000446843	-0.000288199	-0.0008726	-0.000390254	-0.00675964	-0.0278625	-0.0136608			PAG1	-0.66	Correlation Coefficient	0.129875	0.601368	-0.0613787	0.111534	.282*	-0.198369	0.270575	0.340758	0.233828	0.123181	-0.319037	.429*	-0.0234572	-0.381135	0.176733	0.119255	-0.409794	0.371072	0.240559	-0.288949	.533**	0.277871	-0.00981883	.562**	0.0453137	-0.258901	0.222693	-.314*	-0.0980454	-.484*	-0.257589	-0.101388	-0.385089	-.294*	-0.0899577	-.453*	-0.201264	0.221897	-0.301546	-0.138434	0.101921	-0.0563099	-0.197971	0.110949	-0.203965	-0.0772433	0.162404	-0.0160215	-0.0956513	0.314164
				Std. Error	0.00139185	0.00298436	0.000894023	0.00716513	0.0112018	0.000987347	0.000677686	0.000814419	0.00081521	0.000655385	0.000682554	0.00228814	0.00227976	0.00120613	0.00323148	0.00233586	0.00144323	0.00446976	0.0324161	0.0428045					Sig. (2-tailed)	0.4713	0.0503382	0.79155	0.24824	0.0276545	0.213757	0.0830784	0.166432	0.294943	0.409431	0.170358	0.0324566	0.875634	0.0973163	0.398053	0.424631	0.0727477	0.06782	0.103356	0.216614	0.00607824	0.0586084	0.967229	0.00349051	0.762312	0.270368	0.284633	0.0282595	0.664231	0.014287	0.07396	0.653465	0.0573122	0.0404257	0.690543	0.0230763	0.225636	0.408825	0.184041	0.407185	0.707218	0.808443	0.23348	0.682494	0.375172	0.622487	0.51967	0.94216	0.541765	0.204214
				P-value	0.649387	0.597489	0.650913	0.222323	0.62859	0.526862	0.726606	0.314416	0.407921	0.429928	0.922761	0.869049	0.593448	0.71213	0.929271	0.710217	0.7879	0.135304	0.393209	0.753746			PAGE4	0.44	Correlation Coefficient	-0.0244352	-0.487473	-0.0999036	-0.0326485	0.00132289	-0.177782	0.0465723	0.0932166	0.0828615	0.0933839	0.0835215	0.294457	0.101069	0.0649061	0.346905	0.100084	0.218456	0.130762	0.0399097	-0.0150887	0.212053	-0.103854	-0.197887	0.100621	0.149269	0.0143834	0.333655	0.115423	0.177955	-0.273652	0.101848	0.00283207	-0.151313	0.131839	0.0661953	-0.210913	-0.154639	-0.307698	-0.320823	-0.0359597	-0.116692	-0.0549692	-0.0877919	-0.196749	-0.186858	0.030187	-0.322672	-0.372339	0.269174	-0.0384526
				FDR	0.987806	0.991533	0.958261	0.834051	0.992572	0.997	0.994731	0.997634	0.999832	0.786435	0.99126	0.976678	0.860389	0.928866	0.981221	0.985128	0.988934	0.452322	0.994448	0.981977					Sig. (2-tailed)	0.89263	0.128276	0.666568	0.736102	0.991927	0.26612	0.769619	0.712952	0.713918	0.532408	0.726278	0.153057	0.499061	0.785726	0.089329	0.503272	0.354808	0.533269	0.789973	0.949657	0.308861	0.487247	0.402979	0.632247	0.316632	0.952008	0.103109	0.429673	0.428176	0.185622	0.486212	0.99002	0.470292	0.366526	0.769766	0.31153	0.353922	0.246312	0.156197	0.830286	0.666918	0.812925	0.600194	0.465181	0.417343	0.847617	0.191565	0.0801816	0.0809053	0.879594
	GRIN3A	cg13724160	-0.045	Effect size	-0.00029437	-0.00183036	9.56382e-05	0.00491006	-0.00294634	0.000171941	-0.000413314	0.000577753	0.000232757	0.000143408	-0.000442925	-0.000202474	-0.000398511	-0.000167656	0.000627174	0.000371879	0.00026704	-0.00383842	-0.00840945	-0.0145806			PCDH18	-0.85	Correlation Coefficient	0.0186086	0.505696	0.0770749	-0.00277325	0.0478588	-0.0649017	-0.124112	-0.285864	-0.044836	0.217921	-0.0165788	0.184373	0.196137	-0.0763418	0.27436	0.127842	-0.186345	0.0887178	0.0969762	-0.266718	0.0208577	0.233596	0.29047	0.0178022	0.0407407	-0.159214	0.147949	-0.241923	-0.0618442	0.0120159	-0.212572	0.051602	-0.148201	-0.236844	0.0169924	-0.0316176	-0.30541	-0.14804	0.0619615	-0.107775	-0.118996	0.242669	-0.213291	-0.142859	0.175673	-0.214053	0.13783	-0.0102537	-.388*	-0.219664
				Std. Error	0.000836788	0.00161265	0.000546399	0.00441382	0.00727429	0.000644364	0.000438739	0.000529585	0.000532677	0.000428295	0.000441135	0.00147596	0.00147268	0.000778464	0.00215851	0.00156261	0.000964688	0.00297491	0.0215715	0.0255173					Sig. (2-tailed)	0.918134	0.112526	0.739838	0.977168	0.714166	0.68684	0.433571	0.250165	0.842949	0.141153	0.944693	0.377633	0.186397	0.749048	0.184441	0.391797	0.4315	0.673235	0.516685	0.255648	0.92117	0.114042	0.214096	0.93269	0.785702	0.502555	0.480331	0.0939889	0.784543	0.954541	0.142537	0.819601	0.479575	0.101314	0.940172	0.88074	0.0622361	0.584271	0.789613	0.51954	0.660707	0.28919	0.198531	0.597636	0.446243	0.168105	0.585481	0.962964	0.0101859	0.381129
				P-value	0.726717	0.289232	0.863007	0.267592	0.686802	0.790401	0.349502	0.279144	0.663527	0.738781	0.318911	0.891276	0.787482	0.830098	0.772523	0.81281	0.782999	0.201529	0.697928	0.575667			PDCD5	0.23	Correlation Coefficient	0.211548	0.0410024	-0.359131	-.188*	-0.237935	-0.144197	-0.0367377	0.0176076	0.00227018	0.0105303	0.122649	0.204388	-0.097304	0.113963	-0.121938	0.188758	0.321658	.464*	-0.0715363	-0.108639	0.117035	-0.0970112	0.00906354	0.0448925	-0.097581	0.109011	-0.181468	0.0205675	0.0334375	-0.336444	0.138851	0.0288871	-0.0754618	0.0853226	0.0786423	-0.268364	-0.210589	-0.488174	-.470*	-0.215979	-0.258496	-0.39551	-0.227491	-0.36835	-.497*	-0.0514148	-0.324809	-0.364648	0.1581	-0.150413
				FDR	0.987806	0.991533	0.987684	0.834051	0.992572	0.997	0.994731	0.997634	0.999832	0.924817	0.99126	0.986844	0.90656	0.957828	0.973255	0.985128	0.988934	0.546696	0.994448	0.931578					Sig. (2-tailed)	0.237274	0.904725	0.109856	0.0497032	0.0648189	0.368402	0.81733	0.944715	0.992	0.943995	0.606458	0.327077	0.515262	0.632362	0.561477	0.203845	0.166679	0.0193452	0.632768	0.648449	0.577435	0.516533	0.969748	0.831266	0.514061	0.64732	0.385324	0.888446	0.882563	0.100085	0.341357	0.898458	0.719966	0.559958	0.727935	0.194607	0.204412	0.05505	0.0314714	0.1928	0.333706	0.0759552	0.169569	0.160372	0.0219756	0.743342	0.188472	0.087128	0.311266	0.551348
	GSDMD	cg22012530	-0.031	Effect size	-0.000175677	-0.000347329	0.000202247	0.00355103	0.00704782	2.37389e-05	-0.000199835	0.000185854	-5.70567e-05	0.000277275	-0.000180978	-0.00100722	-0.00124084	-0.000626884	-0.000126033	0.000192683	4.82945e-05	-0.00177801	0.00811215	0.0222005			PDGFRB	-0.62	Correlation Coefficient	0.0195816	0.205012	0.12994	-0.0479764	0.00605892	-0.263009	0.00536435	0.105645	-0.157777	0.223739	0.0767495	0.0265589	0.13999	0.0845289	-0.0941545	0.259362	-0.0542374	0.210994	0.211886	0.0437573	0.0359215	0.173031	0.0377647	0.091333	0.00341881	-0.0242246	-0.127529	-0.227163	-0.0532732	0.138764	-0.146272	0.118381	0.118638	-0.206592	0.0667611	0.131869	-0.29851	-0.115387	0.17005	-0.239364	-0.116692	0.0723985	-0.292896	-0.147932	0.0736906	-0.132694	0.198732	0.183926	-0.178346	0.162489
				Std. Error	0.00036035	0.000983904	0.000213369	0.00249416	0.00325415	0.000313849	0.000213612	0.000259088	0.000259597	0.000205954	0.00021523	0.000695196	0.000688528	0.000364606	0.00077835	0.000562841	0.00034786	0.00128482	0.00929043	0.0119238					Sig. (2-tailed)	0.913868	0.545367	0.574534	0.620319	0.963037	0.0966345	0.973104	0.676526	0.483144	0.130581	0.74775	0.899718	0.34798	0.7231	0.654393	0.0783269	0.820342	0.311339	0.152775	0.85466	0.864643	0.244789	0.874402	0.664147	0.981804	0.919253	0.543528	0.116487	0.813856	0.508285	0.315918	0.599796	0.572194	0.15438	0.76785	0.529781	0.0686939	0.670448	0.461157	0.14779	0.666918	0.755143	0.0743289	0.58455	0.750905	0.396298	0.429207	0.400858	0.252528	0.51945
				P-value	0.628369	0.733201	0.355745	0.156434	0.0340592	0.939929	0.352839	0.475622	0.826694	0.182678	0.403374	0.151788	0.0757641	0.0899085	0.871982	0.733449	0.890108	0.171135	0.385783	0.0810936			PET100	0.33	Correlation Coefficient	0.0689541	-0.505696	-0.221355	0.0120125	0.0212192	0.0386444	0.0409641	0.0849306	0.0618623	-0.174791	-0.00150489	-0.00500385	-0.265038	-0.0656608	-0.27436	-0.0324347	0.115254	0.212537	-0.119034	-0.0467751	0.105447	-0.106289	-0.182026	0.0541806	-0.243547	-0.0938705	-0.23849	0.1144	0.196091	-.430*	0.141768	0.163694	-0.385478	0.140009	0.154456	-.428*	0.0849239	-0.0473381	-0.212046	0.179798	0.183163	-0.152171	0.139699	0.102073	-0.213834	0.160944	-0.095092	-.463*	.320*	-0.0175213
				FDR	0.987806	0.991533	0.914386	0.834051	0.976531	0.997	0.994731	0.997634	0.999832	0.574493	0.99126	0.523869	0.499621	0.436383	0.973255	0.985128	0.988934	0.521425	0.994448	0.87736					Sig. (2-tailed)	0.702987	0.112526	0.334897	0.901337	0.871056	0.810422	0.796735	0.737574	0.784481	0.23995	0.994976	0.981061	0.071793	0.783291	0.184441	0.828652	0.628483	0.307732	0.425497	0.84475	0.615917	0.477036	0.44244	0.797007	0.099013	0.693845	0.250943	0.433801	0.381794	0.03181	0.33121	0.466671	0.0570397	0.337308	0.492518	0.0326415	0.6122	0.861796	0.356127	0.280071	0.497138	0.510226	0.40287	0.706801	0.35199	0.302532	0.707415	0.0259683	0.0361823	0.944986
	GSDMD	cg23090207	-0.048	Effect size	0.000158409	0.00113171	0.000425685	0.0033752	0.00607722	-0.000395397	-0.000416039	-8.63734e-05	-0.000386861	0.000273887	-0.000240276	0.000230032	-0.000597753	-0.000102946	0.000629204	0.00058526	0.000348802	-0.000887158	0.0321415	0.0280412			PFDN4	0.46	Correlation Coefficient	-0.11113	-0.596812	-0.342806	-0.0119801	-0.0111123	-0.052689	-0.103304	-0.099431	-0.0925097	0.177337	0.440933	0.206313	0.155513	0.375852	0.212619	0.187194	.475*	0.123819	-0.00689297	0.258772	-0.125532	-0.042446	-0.00226588	-0.089398	0.198175	0.300537	0.310923	0.203321	0.260132	-0.0701571	0.268746	0.245824	0.0210048	0.247849	0.247808	-0.0559092	-0.0738228	-0.056214	-0.296038	0.0774347	0.206797	-0.134071	0.00285324	0.112428	-0.205281	0.0309134	-0.30344	-0.335169	0.24256	-0.0565533
				Std. Error	0.000319939	0.000908343	0.000252673	0.00372184	0.00524616	0.000494778	0.000336731	0.000411761	0.000408612	0.000328836	0.000341408	0.00110971	0.00110573	0.000585453	0.00118914	0.000859146	0.000530658	0.00204794	0.0141507	0.0191447					Sig. (2-tailed)	0.5381	0.0525759	0.128192	0.901602	0.932264	0.743541	0.515027	0.694659	0.682201	0.233064	0.0516552	0.322443	0.296578	0.102436	0.30754	0.207685	0.0344912	0.555407	0.963323	0.270616	0.549907	0.776957	0.992436	0.670867	0.18177	0.197916	0.130328	0.161157	0.242335	0.738955	0.0618779	0.270139	0.920616	0.0859681	0.266168	0.790669	0.659594	0.836183	0.19258	0.644018	0.442219	0.562322	0.986436	0.678471	0.372032	0.843995	0.220922	0.117961	0.117066	0.823623
				P-value	0.623034	0.24805	0.109301	0.365818	0.251	0.426991	0.220887	0.834478	0.347108	0.407817	0.483972	0.836376	0.590477	0.86092	0.598928	0.498704	0.513832	0.666307	0.0264435	0.162375			PFDN5	0.51	Correlation Coefficient	-0.116988	-0.583145	-0.197848	-0.119963	-0.155307	-0.10878	-0.0985903	-0.0321079	-0.0312149	0.0777042	0.24605	0.225943	0.073731	0.2317	0.132742	0.112595	0.320151	0.270782	-0.0444278	-0.0384763	0.183084	-0.0869796	-0.0430518	-0.0445055	0.0417211	0.165787	0.0269698	0.112968	0.184189	-0.339157	0.193818	0.0685362	-0.0669043	0.169062	0.115983	-0.258339	0.0103241	-0.289946	-0.431665	0.0106997	-0.0782873	-0.335178	0.0115227	-0.144973	-0.429642	0.10283	-0.196595	-0.286464	.343*	-0.117
				FDR	0.987806	0.991533	0.899749	0.846345	0.992572	0.997	0.994731	0.997634	0.999832	0.777741	0.99126	0.976678	0.860389	0.961487	0.965214	0.985128	0.988934	0.851999	0.960512	0.87736					Sig. (2-tailed)	0.516751	0.0596956	0.389964	0.214051	0.232023	0.498402	0.534486	0.899356	0.890321	0.603653	0.295699	0.27748	0.622342	0.325639	0.527033	0.451134	0.168787	0.190462	0.766828	0.872054	0.381035	0.561006	0.85698	0.832701	0.780671	0.484839	0.898174	0.439618	0.411902	0.0972071	0.182073	0.761848	0.750673	0.245533	0.607255	0.212448	0.950947	0.276013	0.0507055	0.949165	0.773202	0.137469	0.94526	0.592168	0.0519197	0.511713	0.434287	0.185107	0.0241422	0.643832
	GSDMD	cg08688335	-0.025	Effect size	0.000109793	0.00104244	0.000175639	0.00140571	0.00339825	-5.17529e-05	-7.9569e-05	-5.14488e-05	-9.63215e-05	9.54867e-05	-4.6921e-05	-0.000245731	-0.000583474	-0.000231357	0.00019771	3.95689e-05	5.45713e-05	-0.00127119	-0.00281772	0.0204335			PHF3	-0.21	Correlation Coefficient	-0.0609206	0.596812	0.0104474	0.0604428	0.0749021	0.0764165	0.21116	0.139825	0.304771	-0.156913	-0.392024	0.168206	-0.212215	-.472*	0.118079	-0.148968	-0.337477	0.0744458	-0.023691	-0.162204	0.208963	0.0867476	0.0732636	0.20279	-0.2556	-.585**	-0.00809094	-0.0959815	-0.217627	-0.118996	-0.201751	-0.24809	-0.323241	-0.138324	-0.261952	-0.16927	0.244448	0.402374	0.261615	0.104901	0.128509	0.119323	0.181729	0.227815	0.203307	0.038662	0.282071	0.0262752	0.0497589	0.314539
				Std. Error	0.000332106	0.00104239	0.000204216	0.00198837	0.00267113	0.000252055	0.00017243	0.000208824	0.000208287	0.000167237	0.000173702	0.00057367	0.000569158	0.000301773	0.000717242	0.000519442	0.000320671	0.00103653	0.0075076	0.0149981					Sig. (2-tailed)	0.736282	0.0525759	0.964151	0.532406	0.566165	0.634881	0.179476	0.580011	0.167854	0.292197	0.0873568	0.421556	0.152124	0.0354202	0.57402	0.317619	0.145626	0.723591	0.874405	0.494458	0.316128	0.562055	0.758873	0.330955	0.082909	0.00671977	0.969381	0.511796	0.330601	0.571028	0.164485	0.265607	0.115	0.343213	0.238936	0.418583	0.139118	0.122321	0.251981	0.530801	0.635275	0.606432	0.274853	0.396115	0.376748	0.80557	0.256783	0.905272	0.75134	0.203644
				P-value	0.742554	0.346575	0.401063	0.480597	0.2079	0.837932	0.645945	0.806135	0.645238	0.569906	0.787884	0.669694	0.308771	0.445825	0.783887	0.939566	0.865518	0.224476	0.708648	0.191942			PHF5A	0.34	Correlation Coefficient	0.187113	-0.100228	0.0509312	-0.100583	-0.0248968	-.403**	-0.126875	-0.0963238	-0.321798	0.0538664	0.284424	-0.220939	0.0211984	0.123774	-0.17326	0.0740206	0.314878	-0.14272	-0.0412999	0.0988312	-0.22055	0.102578	0.185047	-0.0417965	0.128119	0.275555	0.0258139	-0.0322838	-0.108247	-0.120546	-0.0282513	-0.171624	0.0653484	-0.0267559	-0.15785	-0.0505111	0.0214253	-0.381663	0.0956961	0.0500788	-0.42541	0.261439	0.0498219	-0.418646	0.171725	0.136649	-0.0993658	0.162137	0.0970527	-0.265618
				FDR	0.987806	0.991533	0.914386	0.871382	0.992572	0.997	0.994731	0.997634	0.999832	0.832447	0.99126	0.92247	0.696073	0.784164	0.973255	0.99494	0.988934	0.575958	0.994448	0.87736					Sig. (2-tailed)	0.297095	0.769362	0.826458	0.298034	0.848951	0.00903419	0.423321	0.703786	0.14417	0.719141	0.224221	0.288542	0.887529	0.603133	0.407536	0.620971	0.17631	0.496148	0.782831	0.678475	0.289413	0.49264	0.434772	0.842756	0.390766	0.239631	0.902517	0.825708	0.631584	0.565986	0.8472	0.445052	0.756298	0.855199	0.482939	0.810502	0.898405	0.144644	0.679877	0.765259	0.100435	0.252312	0.76643	0.106549	0.456687	0.382243	0.69485	0.459827	0.535832	0.286737
	GSDMD	cg15541193	-0.047	Effect size	-0.000124397	-0.000289815	0.000146493	0.00438142	0.00582418	-8.02527e-05	-0.000301795	0.000173583	-0.00021763	0.000444279	-0.000176066	-0.000240035	-0.000785615	-0.000286233	0.000244276	0.000316771	0.000169561	-0.000573733	0.0252096	0.0231443			PHPT1	0.34	Correlation Coefficient	-0.066611	-0.396356	-0.0868443	-.211*	-.267*	-0.126663	-0.0310482	0.0983953	0.0255395	-0.130818	0.161023	-0.126251	-0.180592	0.0581136	-0.255066	-0.0576295	0.328437	-0.0567023	-0.114226	-0.00528106	-0.00540754	-0.0349078	0.163144	-0.0642427	-0.0895265	0.0492063	-0.0523985	0.058121	-0.0498728	-0.389934	0.128103	-0.0951576	-0.370696	0.117542	-0.0429987	-.436*	0.188831	0.0650899	-0.0950076	0.187851	0.113738	-0.0536285	0.203019	0.122783	-0.0967189	0.0510112	-0.376094	-.481*	0.253029	-0.216213
				Std. Error	0.000232166	0.000520719	0.000249006	0.00397973	0.00515513	0.000498196	0.00033934	0.000412347	0.000411439	0.000326893	0.000342808	0.00110734	0.00110173	0.000583359	0.00106408	0.000769273	0.000475193	0.00201285	0.0140952	0.017328					Sig. (2-tailed)	0.712645	0.227505	0.708174	0.0272915	0.0378595	0.430028	0.845244	0.697697	0.910176	0.380774	0.497647	0.547606	0.22446	0.807724	0.218504	0.700409	0.157415	0.787766	0.444559	0.982371	0.979534	0.815806	0.491926	0.760302	0.549547	0.836782	0.803554	0.691604	0.825555	0.0539897	0.38038	0.673584	0.0681205	0.421197	0.849312	0.0294728	0.256209	0.810723	0.682064	0.25873	0.674914	0.817413	0.221532	0.650539	0.676633	0.745289	0.124001	0.0202574	0.101611	0.388842
				P-value	0.594851	0.593046	0.563633	0.272548	0.262783	0.872503	0.376946	0.67511	0.598563	0.178607	0.609197	0.829011	0.478136	0.625177	0.819313	0.682161	0.72264	0.776524	0.078353	0.200352			PLS3	-0.49	Correlation Coefficient	-0.0130544	0.378133	0.237026	-0.109008	-0.0893481	-0.085576	0.030398	0.303472	-0.255395	0.127	-0.0383747	0.0469592	0.0404854	-0.122265	-0.0825781	0.247778	0.0195857	0.239152	0.11469	0.0927957	-0.133257	0.0309067	0.153325	-0.259293	-0.0488484	-0.177143	-0.0824505	-0.139879	-0.129783	0.0914756	-0.0984702	0.016426	0.138476	-0.125252	-0.0169732	0.0848277	0.0311943	0.449712	0.127365	0.0661835	0.406208	0.161556	0.0197532	0.427522	0.0855337	-.321*	-0.302371	0.0288386	-0.104023	0.292563
				FDR	0.987806	0.991533	0.929377	0.834051	0.992572	0.997	0.994731	0.997634	0.999832	0.566314	0.99126	0.976678	0.813658	0.895392	0.973255	0.985128	0.988934	0.928203	0.960512	0.87736					Sig. (2-tailed)	0.94252	0.251531	0.300895	0.259186	0.493492	0.594736	0.848447	0.22087	0.251326	0.394951	0.872389	0.823615	0.787013	0.607593	0.694745	0.0931061	0.93468	0.24959	0.442702	0.697191	0.525417	0.836612	0.518686	0.210704	0.744375	0.454982	0.695195	0.337759	0.564855	0.663653	0.500861	0.942162	0.509173	0.39116	0.940239	0.686836	0.852511	0.0805132	0.582202	0.693	0.118468	0.484161	0.906297	0.0985773	0.712396	0.0357357	0.222633	0.896077	0.5068	0.238745
	GSDMD	cg01134012	-0.052	Effect size	0.000280535	0.000260364	0.000168863	0.00436351	0.00579162	-0.000332008	-0.000397909	-4.84786e-05	-0.000340893	0.0002946	-0.000204026	0.000426612	-0.0005566	-3.67458e-05	0.000558459	0.000639079	0.000355193	-0.00091111	0.0233392	0.0347701			PLTP	-0.59	Correlation Coefficient	0.0729708	.656*	0.1652	-0.00412626	0.104561	-0.177171	-0.111676	0.0787162	-0.297393	0.00491799	-0.295711	0.178599	0.0292491	-0.245285	0.17326	-0.0529959	-0.320151	0.133077	-0.0682346	-0.30781	0.0726156	0.0610597	0.0521153	-0.000774009	-0.0217877	-0.23619	0.0986324	0.0731117	0.183056	0.0515519	0.116025	0.190315	0.129919	0.0958922	0.240453	0.064392	-0.124666	-0.0443795	-0.0681576	-0.13358	-0.0516992	-0.104576	-0.148149	-0.0858003	-0.10922	-0.279916	-0.166678	-0.163419	-0.132973	-0.107301
				Std. Error	0.000401675	0.00113874	0.000388058	0.00438786	0.00577374	0.000547685	0.000373045	0.000454999	0.000452492	0.000363375	0.000377729	0.00122525	0.00122225	0.000646893	0.0012679	0.000915107	0.000565546	0.00224854	0.015877	0.0254889					Sig. (2-tailed)	0.686536	0.0283769	0.474222	0.966034	0.422578	0.267792	0.481365	0.756203	0.178909	0.973827	0.205567	0.393008	0.845265	0.297251	0.407536	0.723498	0.168787	0.525984	0.648586	0.186748	0.730135	0.683485	0.827267	0.99707	0.884424	0.316083	0.639026	0.617611	0.414835	0.806669	0.427257	0.396246	0.535936	0.512191	0.281076	0.759761	0.455825	0.870363	0.769099	0.423983	0.849193	0.651902	0.374726	0.752045	0.637444	0.0690675	0.508589	0.456239	0.395295	0.671723
				P-value	0.488679	0.824884	0.668627	0.321477	0.319592	0.546398	0.289902	0.915462	0.453829	0.420348	0.590866	0.728732	0.650219	0.954861	0.661395	0.488001	0.532666	0.68666	0.146385	0.191411			PMAIP1	0.5	Correlation Coefficient	0.322511	0.16401	-0.00848854	-0.138897	-0.193327	-0.0299211	0.0059333	0.0828592	-0.0953474	0.050337	0.0188111	0.163587	0.0408909	-0.0709439	0.199885	0.0466248	0.166479	0.0339442	0.119787	-0.0513017	0.256086	0.0322984	-0.127645	0.135452	0.0903957	0.0499633	0.130611	-0.047428	0.264099	-.423*	0.0206767	0.00906263	-0.0797406	-0.00582093	0.117681	-0.294969	-0.149755	-0.286987	-0.31325	-0.0530571	-0.202365	-0.0804428	-0.099534	-0.248525	-0.180937	-0.0753061	-0.362204	-0.197384	0.26163	0.104453
				FDR	0.987806	0.991533	0.965801	0.842655	0.992572	0.997	0.994731	0.997634	0.999832	0.777741	0.99126	0.956921	0.877167	0.986495	0.969714	0.985128	0.988934	0.869472	0.994448	0.87736					Sig. (2-tailed)	0.0671742	0.629895	0.970869	0.149753	0.135484	0.852676	0.970252	0.743769	0.672968	0.73686	0.937259	0.434598	0.784931	0.766301	0.338076	0.755644	0.482994	0.872032	0.422554	0.829926	0.216605	0.829362	0.591758	0.518558	0.545662	0.834304	0.533748	0.746235	0.234968	0.0350093	0.887858	0.968072	0.704766	0.968336	0.60197	0.152311	0.369512	0.281165	0.166762	0.751727	0.452274	0.728873	0.552143	0.353335	0.432515	0.631265	0.139654	0.366654	0.0901265	0.679992
	GTDC1	cg23538317	0.034	Effect size	0.000527316	0.00113197	0.000117916	-0.000775573	-0.0127902	-0.00021054	6.0843e-05	-1.59513e-05	0.000188396	-0.000463967	-0.000266844	0.0015883	0.00166498	0.000907059	0.00068659	0.000551533	0.000347404	0.00482636	0.0183978	0.000138111			PNKD	0.27	Correlation Coefficient	-0.107783	-0.432803	-0.0783558	0.00326392	-0.0610382	0.0673442	0.00235706	0.11186	0.00283772	0.039286	0.435666	-0.030408	-0.109409	0.263398	-0.278605	0.223741	.584**	0.221409	-0.0398518	0.20068	-0.0934732	-0.0550871	0.0392753	0.0948161	-0.0497176	0.275555	-0.169139	0.124326	-0.0311705	-0.00697695	0.0271765	-0.139904	-0.243501	0.090684	-0.0888262	-0.165414	0.108569	-0.319532	0.0894999	0.0384967	-0.257019	0.0730688	0.0857068	-0.300301	0.0789542	0.121232	-0.26177	-0.223019	.343*	0.0533082
				Std. Error	0.000680818	0.00294901	0.00034793	0.00298512	0.00452918	0.000411509	0.000282312	0.000341627	0.000340371	0.000268294	0.000282351	0.000916912	0.000913233	0.000481939	0.00135325	0.000978852	0.00060434	0.00175815	0.0131166	0.0264405					Sig. (2-tailed)	0.550485	0.183649	0.735662	0.973129	0.640287	0.675689	0.98818	0.65856	0.99	0.793183	0.0548465	0.885272	0.464123	0.261836	0.17747	0.130578	0.00688135	0.287492	0.790271	0.396237	0.656743	0.713046	0.869418	0.652114	0.739984	0.239631	0.418948	0.394701	0.890476	0.973596	0.852947	0.534618	0.240824	0.535469	0.694252	0.429415	0.516447	0.227665	0.699643	0.818506	0.336574	0.752943	0.608913	0.258435	0.733713	0.438688	0.294038	0.306369	0.0242736	0.833606
				P-value	0.442854	0.711092	0.738601	0.795336	0.00631631	0.610569	0.830009	0.962896	0.581734	0.088289	0.347964	0.0875765	0.0724873	0.0639205	0.614005	0.575505	0.567827	0.00781262	0.165485	0.995897			POGZ	-0.51	Correlation Coefficient	0.147281	0.200456	-0.207643	.242*	.321*	0.0547826	0.273826	0.253756	0.300798	0.0591316	-0.0857788	-0.034642	-0.0304654	-0.0301889	-0.264327	0.112015	-0.0866292	0.115719	0.0882763	0.000754437	-0.0505991	0.0974751	-0.00377647	0.148223	-0.052499	-0.184713	0.0473898	-0.250698	-0.291869	0.103104	-0.255183	-0.167659	-0.120972	-0.268682	-0.244979	0.000771161	-.408*	-0.207104	-0.237519	-.425**	-0.283607	-0.392829	-.442**	-0.282549	-0.344109	-0.133017	0.129282	0.0608815	-0.226532	0.0255898
				FDR	0.987806	0.991533	0.984474	0.961736	0.762674	0.997	0.994731	0.997634	0.999832	0.475944	0.99126	0.455388	0.499621	0.422525	0.967	0.985128	0.988934	0.156743	0.994448	0.999009					Sig. (2-tailed)	0.413406	0.554525	0.366434	0.0112363	0.0116898	0.733715	0.0793019	0.3096	0.173746	0.692979	0.719163	0.869423	0.838914	0.89946	0.201663	0.453481	0.716489	0.581751	0.555157	0.997481	0.810178	0.51452	0.987393	0.479509	0.725989	0.435617	0.822023	0.0823079	0.187505	0.623825	0.0767945	0.455795	0.564604	0.0619423	0.271841	0.997081	0.0110278	0.441526	0.299861	0.00778244	0.287121	0.0781462	0.00548584	0.289	0.126654	0.39514	0.609158	0.782586	0.144081	0.919717
	GTDC1	cg27467469	0.034	Effect size	0.00034749	-4.62772e-07	9.91292e-05	-0.00343752	-0.0128847	-3.87269e-06	0.000258045	-7.85906e-05	-4.93096e-05	-0.000280611	-1.27439e-05	0.000888578	0.00106741	0.000545425	-0.00093821	5.77481e-05	-0.000165353	0.00447924	0.0151655	0.00826009			POLD4	0.39	Correlation Coefficient	-0.227783	-.829**	-0.103821	-0.100305	-0.105382	-0.180748	-0.168164	-0.161575	-0.37912	-0.0374924	0.142965	-0.190146	0.045814	0.259624	-0.126568	-0.0624367	0.0866292	-0.17165	-0.130271	0.130518	-0.301664	-0.223596	-0.197887	-0.341725	0.0487905	0.295238	-0.168754	0.196158	0.138284	0.258535	0.236093	0.163694	0.393257	0.218132	0.162377	0.338925	0.0648308	-0.227815	0.0282269	0.139316	-0.0812416	0.172282	0.120165	-0.131659	0.139486	0.234474	0.208348	-0.0788256	0.256027	-0.0262046
				Std. Error	0.000705944	0.00242541	0.000389168	0.00301074	0.00465776	0.000423173	0.000288161	0.000350512	0.000350081	0.000279293	0.000291689	0.000940775	0.000936396	0.000495183	0.00135713	0.0009866	0.000608794	0.00184739	0.0137002	0.030204					Sig. (2-tailed)	0.202346	0.00160072	0.654261	0.29938	0.418928	0.258095	0.287082	0.521832	0.081847	0.802431	0.547646	0.36261	0.759766	0.268984	0.546592	0.676733	0.716489	0.411974	0.382786	0.583373	0.142787	0.130835	0.402979	0.0945413	0.744668	0.206328	0.420024	0.176751	0.539409	0.212089	0.102434	0.466671	0.0517992	0.132144	0.470313	0.0974509	0.698978	0.396115	0.903331	0.404172	0.764864	0.455208	0.472379	0.626937	0.546493	0.130171	0.406738	0.72071	0.0974868	0.917794
				P-value	0.625057	0.999852	0.801826	0.255232	0.00740231	0.992725	0.373685	0.823261	0.888403	0.318596	0.96528	0.348108	0.258154	0.274416	0.492383	0.953545	0.786979	0.0181128	0.272394	0.787986			POLR2F	0.24	Correlation Coefficient	-0.26862	-0.182233	-0.0633376	0.00688947	-0.0188644	0.118201	.332*	0.266185	0.389903	-0.0862094	0.00902935	0.0119323	-0.153486	-0.246039	-0.0231527	-0.0876315	0.0376649	0.00501449	-0.178059	-0.245192	-0.0316727	0.0753243	.469*	-0.209369	-0.0726642	-0.199853	0.120208	0.0136093	-0.287902	-0.102329	0.0112596	-0.261684	-0.153258	0.0298706	-0.300425	-0.104492	-0.0351907	-0.115387	-.465*	-0.011913	0.141803	-.548*	-0.0296298	0.0576933	-.563**	0.196216	-0.16561	-0.188412	0.23372	-0.298341
				FDR	0.987806	0.999852	0.987684	0.834051	0.762674	0.997	0.994731	0.997634	0.999832	0.718221	0.99126	0.771377	0.633209	0.639525	0.965214	0.99494	0.988934	0.235467	0.994448	0.981977					Sig. (2-tailed)	0.130651	0.591757	0.785045	0.943318	0.885263	0.461707	0.0316127	0.285671	0.0728414	0.564492	0.969862	0.954857	0.302997	0.29572	0.912527	0.558062	0.874731	0.981021	0.231137	0.29744	0.880533	0.614818	0.0369582	0.315166	0.6274	0.398227	0.567083	0.926054	0.19385	0.62645	0.938795	0.239436	0.464538	0.838555	0.174307	0.619134	0.833864	0.670448	0.0337963	0.943409	0.600374	0.0100589	0.859833	0.831928	0.00793848	0.207288	0.511349	0.389264	0.131446	0.229167
	GTDC1	cg24857725	0.041	Effect size	0.000522154	-0.00052401	-0.000284724	-0.0035957	-0.0148299	4.91535e-05	0.000282734	3.84993e-05	9.12071e-05	-0.000431693	-3.83666e-05	0.00199916	0.00173212	0.00104015	0.00112587	0.00104122	0.000621837	0.0054712	0.0291298	0.0172499			POLR2I	0.32	Correlation Coefficient	0.0969039	0.0956722	-0.114922	-0.186503	-.291*	-0.0255594	0.0553504	-0.0693946	0.208856	-0.0455926	-0.179082	.434*	-0.0483624	-0.243021	0.395526	-0.072283	-0.0677967	0.242624	-0.0381141	-0.206716	0.185015	-0.0739906	-0.175228	0.162929	0.170999	-0.0317948	.396*	0.0363256	-0.0787764	-0.189153	-0.00736991	-0.228831	-0.161426	0.026858	-0.178784	-0.193561	-0.00999105	0.186394	-.441*	-0.0531674	0.00295424	-0.16893	-0.0290811	0.109469	-0.323054	0.0910454	-0.0769283	-.432*	.337*	0.0563603
				Std. Error	0.000862637	0.00272052	0.000381249	0.00392005	0.00542887	0.000506087	0.000344972	0.000419347	0.000418618	0.000332413	0.000348839	0.00113299	0.001137	0.000598042	0.0015683	0.00113154	0.000699057	0.00212997	0.015612	0.030953					Sig. (2-tailed)	0.591633	0.779617	0.619867	0.0521652	0.0227957	0.873965	0.727725	0.784385	0.350931	0.760893	0.449979	0.0302744	0.746834	0.301874	0.050344	0.629212	0.77641	0.242575	0.799223	0.381881	0.375944	0.621113	0.459948	0.436476	0.250462	0.894139	0.0499994	0.804292	0.727489	0.36517	0.959917	0.305676	0.440775	0.854653	0.425993	0.353891	0.952528	0.489445	0.0452169	0.751227	0.991336	0.464158	0.862403	0.686526	0.153175	0.561483	0.761587	0.0395705	0.0269507	0.824216
				P-value	0.548162	0.852061	0.464816	0.360362	0.00813428	0.922913	0.415316	0.927121	0.828178	0.198446	0.912746	0.0819484	0.132097	0.086323	0.475977	0.361649	0.377735	0.0125143	0.0665749	0.585039			POP5	0.35	Correlation Coefficient	-0.164017	-0.341687	-0.11231	-0.0316239	-0.0379934	-0.149693	-0.180112	-0.274471	0.0533492	-0.159111	0.140707	-0.00962279	-0.165591	-0.0203775	0.0540231	-0.210767	0.0519775	-0.107619	-0.164331	-0.0354585	0.0668218	0.154244	0.413902	0.161381	-0.0834422	0.0794871	-0.053169	0.104372	-0.112781	-0.238767	0.216645	-0.0968569	0.0466774	0.180806	-0.0622349	-0.138038	0.0712695	-0.357994	-0.0516346	0.103357	-0.420979	0.246691	0.099973	-0.421605	0.115142	0.100327	0.100434	-0.101256	0.0872188	-0.378625
				FDR	0.987806	0.991533	0.914386	0.846345	0.762674	0.997	0.994731	0.997634	0.999832	0.580615	0.99126	0.455388	0.526043	0.436383	0.965214	0.985128	0.988934	0.189984	0.960512	0.938952					Sig. (2-tailed)	0.36173	0.303741	0.627895	0.744093	0.771277	0.350233	0.253704	0.270365	0.813595	0.285402	0.554051	0.963588	0.265982	0.932046	0.797585	0.155006	0.827718	0.608626	0.269688	0.882019	0.750972	0.300585	0.0696473	0.440905	0.577103	0.739047	0.800722	0.475414	0.61728	0.250377	0.134866	0.668075	0.824657	0.213776	0.783213	0.510528	0.670691	0.173369	0.824097	0.536901	0.104412	0.281021	0.550382	0.103843	0.619193	0.522092	0.691721	0.645725	0.578115	0.121288
	GTDC1	cg09952891	0.053	Effect size	0.000121473	-0.000811004	-7.79648e-05	-0.000947153	-0.0106275	-0.000377117	1.6204e-05	-7.05037e-05	-0.000242338	-0.000645327	-0.000287999	0.0022437	0.00172601	0.0011065	0.000852476	0.000984509	0.000545614	0.0057299	0.0256553	0.0260363			PPIB	0.18	Correlation Coefficient	-0.073975	-0.277905	0.229191	-0.129783	-0.045481	-.314*	-0.226847	-0.16779	-0.279799	-0.186768	-0.048909	0.0635104	-0.207814	-0.0309436	-0.0875945	-0.0534014	0.116761	0.22218	-0.124363	-0.00301775	0.0857482	-0.265694	-0.240939	-0.113005	-0.263596	-0.0317948	-0.202273	0.0799164	0.0986122	-0.269	0.217361	0.11215	0.0221718	0.161301	0.137483	-0.178138	0.122224	-0.0917176	-0.125988	0.0983928	-0.0886272	-0.0750799	0.0997535	-0.0636106	-0.186858	.306*	0.0192321	-0.139707	.368*	0.0350279
				Std. Error	0.00114668	0.00349799	0.000508122	0.00506817	0.00700735	0.000632491	0.000434356	0.000525381	0.000523864	0.000414302	0.000435717	0.00141203	0.00141958	0.000746559	0.00188984	0.00136369	0.000842845	0.0027197	0.0198977	0.0386358					Sig. (2-tailed)	0.682444	0.407993	0.317622	0.178611	0.727803	0.0453583	0.148547	0.505725	0.207258	0.208742	0.837755	0.762958	0.161008	0.896959	0.677152	0.721468	0.62397	0.285773	0.404917	0.989926	0.683609	0.0710665	0.306162	0.590697	0.0734099	0.894139	0.332215	0.585171	0.662401	0.19351	0.133549	0.619261	0.91622	0.268195	0.541784	0.39425	0.464769	0.735496	0.586321	0.556733	0.744126	0.746356	0.551262	0.814955	0.417343	0.0463498	0.939623	0.524921	0.0151927	0.890254
				P-value	0.916127	0.822476	0.87976	0.851985	0.134285	0.552994	0.97035	0.893644	0.645131	0.123964	0.51086	0.116508	0.228064	0.142731	0.65377	0.473502	0.520201	0.038998	0.201843	0.509999			PPP1CA	0.22	Correlation Coefficient	0.0438494	-.647*	0.120146	-.194*	-.319*	0.0277402	-0.258708	-0.21647	-0.244044	-0.234212	-0.0993228	-0.135104	-0.227796	-0.0384908	-0.263169	-0.163969	-0.0534841	-0.0200579	0.0062558	0.156923	0.0583242	-0.163	-0.206951	0.0414095	-0.168623	0.0545054	-0.230784	0.100382	0.00283368	-0.0817854	0.17785	0.152932	-0.0136142	0.153336	0.142575	-0.0724891	0.0919177	0.0473381	-0.0371769	0.145935	0.317581	-0.0455842	0.128615	0.250004	-0.081586	0.168934	-0.212621	-0.0448601	0.11413	-0.159973
				FDR	0.993386	0.991533	0.987684	0.976795	0.992572	0.997	0.994731	0.997634	0.999832	0.509864	0.99126	0.463654	0.628542	0.487353	0.969714	0.985128	0.988934	0.326977	0.994448	0.905214					Sig. (2-tailed)	0.808548	0.031446	0.603937	0.0433601	0.012165	0.863308	0.0980623	0.388266	0.273733	0.113065	0.676958	0.519641	0.12357	0.872006	0.203719	0.270758	0.822799	0.924184	0.966711	0.508801	0.781836	0.273639	0.381328	0.844194	0.257203	0.819468	0.267037	0.492544	0.990015	0.69754	0.221485	0.496848	0.948501	0.292856	0.52677	0.730588	0.583105	0.861796	0.87289	0.381986	0.230676	0.844451	0.441563	0.350383	0.725163	0.278835	0.39696	0.838943	0.466166	0.526024
	GTDC1	cg21945289	0.058	Effect size	0.00173024	0.00120886	0.000220411	-0.00100763	-0.0177318	-0.000232761	0.000112975	4.38413e-05	-0.000325218	-0.000748253	-0.000205155	0.00291723	0.00190135	0.00134291	0.00171993	0.00108629	0.000757658	0.00789772	0.0321818	0.0355671			PPP1R35	0.31	Correlation Coefficient	-0.0339749	-0.0956722	-0.342153	0.0872774	0.0308763	0.152659	0.0727439	0.102538	-0.00794562	-0.0701826	0.0180587	-0.0369515	-0.18175	-0.0573589	-0.256995	0.0452927	0.174012	0.17165	-0.0958644	-0.171257	0.00502129	-0.0398366	0.033233	-0.0592117	-0.117514	-0.0257387	-0.187633	-0.116037	-0.096912	-0.345359	-0.146426	-0.347779	-0.247779	-0.133881	-0.307214	-0.331985	0.0160967	-0.224856	-0.0571423	-0.0974	-0.20532	-0.174963	-0.0233746	-0.207104	-0.0835599	-0.0827318	-0.272455	-0.389001	0.140959	-0.220702
				Std. Error	0.00112511	0.00359439	0.000427773	0.00546971	0.00766904	0.000703108	0.000481792	0.000583041	0.000580881	0.000458975	0.000484405	0.00155224	0.00157134	0.0008237	0.00220378	0.00159715	0.000985007	0.00294595	0.0218937	0.0371046					Sig. (2-tailed)	0.851112	0.779617	0.128968	0.366833	0.813263	0.340659	0.647086	0.685572	0.972005	0.639234	0.939764	0.860798	0.221452	0.810177	0.21492	0.76242	0.463118	0.411974	0.521526	0.470337	0.980995	0.790349	0.889379	0.778597	0.431472	0.914224	0.369107	0.427207	0.667897	0.0908614	0.315405	0.112744	0.232399	0.359083	0.1643	0.104952	0.923586	0.402443	0.805663	0.56074	0.445558	0.448112	0.889216	0.441526	0.71877	0.597896	0.274043	0.066569	0.367267	0.378825
				P-value	0.131416	0.745283	0.612647	0.85407	0.0239997	0.741628	0.81531	0.940281	0.577408	0.107668	0.673253	0.064299	0.230286	0.107459	0.438601	0.499376	0.445195	0.00929622	0.146411	0.352042			PRDX2	0.29	Correlation Coefficient	0.0632637	0.00455582	-0.0450546	-0.103254	-0.210049	0.13181	-0.0813593	0.0145004	-0.0272421	0.0444355	0.0331076	0.315243	0.0518376	-0.156982	.459*	0.0214301	0.288513	0.032787	0.000347545	-0.0279142	0.126305	0.0566527	0.270396	-0.0267033	0.150138	-0.0446642	.448*	0.150112	0.00793431	-0.0244193	0.235377	0.0453132	0.0373419	0.233399	0.0565772	0.0227493	0.0316383	-0.0295863	-0.249223	0.0844942	0.113738	-0.210492	0.0660634	0.0769244	-0.213834	-0.0777276	-.497*	-0.362726	0.159802	-0.0670959
				FDR	0.987806	0.991533	0.940678	0.976795	0.976531	0.997	0.994731	0.997634	0.999832	0.480025	0.99126	0.455388	0.628542	0.444244	0.965214	0.985128	0.988934	0.158699	0.994448	0.87736					Sig. (2-tailed)	0.726519	0.989393	0.846238	0.285325	0.10421	0.411369	0.608506	0.954461	0.904214	0.766789	0.889794	0.124794	0.72931	0.508639	0.02106	0.886308	0.217341	0.876361	0.99815	0.907003	0.547434	0.705255	0.248902	0.899175	0.31379	0.85168	0.0245447	0.303243	0.972045	0.907761	0.103511	0.841298	0.859342	0.106529	0.802525	0.914046	0.850435	0.913386	0.275953	0.614007	0.674914	0.359746	0.69353	0.777056	0.35199	0.6203	0.0359495	0.0889328	0.306021	0.791375
	GTDC1	cg05061332	0.051	Effect size	0.00092036	-0.00172738	-0.000736644	0.000232053	-0.0138538	-0.000140614	0.000159159	0.000180464	-0.00029063	-0.000782428	-0.000343712	0.0018464	0.0015638	0.000950626	8.3819e-05	0.000845027	0.000338924	0.00618692	0.00669567	-0.0112331			PRDX5	0.29	Correlation Coefficient	-0.280335	-0.596812	0.120798	-0.0615833	-0.102048	0.0378593	0.0299916	0.108753	-0.0153237	-0.119131	0.0361174	-0.130485	-0.127943	0.013585	-0.172488	-0.0731518	0.116761	-0.102218	-0.105016	-0.0354585	0.0104288	-0.0110174	-0.00302118	0.125776	0.040736	0.107497	0.038143	0.171498	0.302071	-0.298459	0.243821	0.253754	-0.153646	0.224412	0.307214	-0.273377	0.18106	0.189352	-0.272631	0.316247	.502*	-0.079102	0.256791	0.423084	-0.165804	0.0309134	-.473*	-0.114073	.317*	-0.0192599
				Std. Error	0.00119505	0.00399564	0.000414437	0.00494279	0.00721065	0.000663842	0.000454444	0.000549806	0.000548311	0.000431204	0.000455836	0.00146558	0.00146745	0.000773548	0.00208574	0.00150509	0.000930948	0.00278969	0.0207238	0.0419739					Sig. (2-tailed)	0.114066	0.0525759	0.601957	0.524685	0.433876	0.814205	0.85045	0.667521	0.946038	0.425117	0.879841	0.534145	0.39142	0.954669	0.40966	0.625086	0.62397	0.626823	0.482358	0.882019	0.96054	0.941408	0.989914	0.549125	0.785726	0.65192	0.856355	0.238698	0.171844	0.147292	0.0913587	0.254491	0.463392	0.121099	0.1643	0.186082	0.276654	0.482452	0.231828	0.0530734	0.0474315	0.733232	0.119633	0.102508	0.472586	0.843995	0.0472561	0.604275	0.0384993	0.939536
				P-value	0.445427	0.676929	0.0923932	0.962612	0.0591504	0.832882	0.72725	0.743745	0.597807	0.0740089	0.453437	0.21185	0.29019	0.22316	0.968095	0.57686	0.717259	0.0300707	0.747663	0.792409			PRELID1	0.34	Correlation Coefficient	-0.0277825	-0.145786	-0.0470135	-0.124354	-0.24246	0.107733	-0.145488	-0.228898	0.0856992	0.0646281	0.103838	.402*	0.0102517	0.00603778	0.252751	0.0988678	0.237289	0.390744	-0.00770391	0.00452662	0.238704	0.0258619	0.00302118	0.142805	0.125975	0.218022	0.198806	0.122177	0.304904	-0.367841	0.119659	0.217503	-.505*	0.139907	0.299859	-.490*	0.112122	0.0236691	-0.218931	0.102584	0.122601	-0.272835	0.102936	0.0961555	-0.314501	-0.00113	-0.226511	-0.4031	.338*	0.1398
				FDR	0.987806	0.991533	0.899749	0.993687	0.992572	0.997	0.994731	0.997634	0.999832	0.475944	0.99126	0.621216	0.673655	0.600224	0.990964	0.985128	0.988934	0.298329	0.994448	0.981977					Sig. (2-tailed)	0.878025	0.668862	0.839634	0.197632	0.0597421	0.50257	0.357929	0.360912	0.704539	0.66604	0.663087	0.0464572	0.945474	0.979845	0.222857	0.5085	0.313772	0.0534492	0.959012	0.984889	0.250504	0.863001	0.989914	0.49589	0.398809	0.355789	0.340745	0.402986	0.167659	0.0704397	0.412823	0.330882	0.0101167	0.337664	0.17516	0.0128869	0.502734	0.930665	0.340353	0.539963	0.651027	0.231464	0.538568	0.723155	0.164983	0.994262	0.366079	0.0564925	0.0268392	0.580079
	GTDC1	cg11356589	0.054	Effect size	0.000950037	0.0004671	7.19984e-05	-0.00300972	-0.0121455	-0.000552061	-0.000122471	-0.000174242	-0.000233214	-0.000889309	-0.000541487	0.00196109	0.00167897	0.00101471	0.00135937	0.00123856	0.00074371	0.00784029	0.0267976	0.0386221			PRKCH	-0.3	Correlation Coefficient	-0.0311297	-0.168565	0.332359	-0.0130835	-0.111864	0.121778	0.213599	0.221648	0.125427	0.230451	-0.0248307	0.160893	0.200979	-0.0196228	0.0825781	0.132171	-0.249341	0.162778	0.102294	-0.156168	0.061028	0.125251	0.0551365	0.0491495	0.0788645	-0.140049	0.0874592	-0.133944	-0.180789	0.362414	-.288*	-0.256586	0.0762398	-0.238045	-0.300425	0.276461	-0.182836	0	0.0323577	-0.247637	-0.0679475	-0.234625	-0.22354	-0.00295863	-0.175673	-0.0939511	0.120735	0.16406	-.367*	-0.230001
				Std. Error	0.00123659	0.00419115	0.000623837	0.0052777	0.00816702	0.000752471	0.000517234	0.000625605	0.000624412	0.000490565	0.000516571	0.00167246	0.00167365	0.0008826	0.00228101	0.00164763	0.00101766	0.00307925	0.022908	0.0459593					Sig. (2-tailed)	0.863459	0.62028	0.141015	0.892591	0.390723	0.448167	0.174388	0.376733	0.578095	0.119136	0.91724	0.442306	0.175542	0.934557	0.694745	0.375825	0.289077	0.436906	0.493845	0.510866	0.771978	0.401546	0.817411	0.815523	0.598242	0.555926	0.677625	0.358854	0.420736	0.0750123	0.0451486	0.249046	0.717195	0.0995429	0.174307	0.180966	0.271889	1	0.889262	0.133874	0.802563	0.305963	0.177303	0.991324	0.446243	0.549005	0.633211	0.45445	0.0155662	0.35854
				P-value	0.446526	0.914006	0.909396	0.569279	0.141888	0.465675	0.813538	0.78146	0.709943	0.0742723	0.298243	0.244885	0.319182	0.254132	0.553744	0.455543	0.468117	0.0132702	0.246355	0.413091			PRRC2C	-0.29	Correlation Coefficient	0.118159	0.523919	0.0104474	0.0841341	0.154672	-0.0705719	-0.0188565	-0.103574	0.175371	-0.10808	-0.440181	-0.0277136	-0.134025	-0.316983	-0.132356	-0.139875	-.554*	0.010029	-0.0498727	-0.300266	0.0328315	0.0329943	-0.0287012	0.165251	-0.145386	-0.339145	-0.185706	-0.0164744	0.00283368	0.148454	-0.00419676	0.101955	0.134198	-0.0224668	0.044696	0.199731	-0.0588362	0.186394	-0.114285	0.0152222	0.11817	0.151501	-0.0171194	0.140535	0.0618475	-0.0566612	0.306645	0.223019	-0.291967	0.0721472
				FDR	0.987806	0.991533	0.987684	0.900464	0.992572	0.997	0.994731	0.997634	0.999832	0.475944	0.99126	0.667868	0.707279	0.616613	0.965214	0.985128	0.988934	0.189984	0.994448	0.880772					Sig. (2-tailed)	0.512532	0.0980833	0.964151	0.384409	0.233961	0.661058	0.90565	0.682552	0.435021	0.469601	0.0521022	0.895381	0.369107	0.17328	0.528246	0.348383	0.0113185	0.962052	0.739202	0.198341	0.876195	0.825742	0.904392	0.429876	0.329524	0.14352	0.374132	0.910545	0.990015	0.478816	0.977168	0.651647	0.522472	0.87822	0.843433	0.338457	0.725679	0.489445	0.621822	0.927726	0.662932	0.512113	0.918746	0.603671	0.789992	0.718179	0.215838	0.306369	0.0574638	0.776035
	GTDC1	cg23524048	0.057	Effect size	0.000780009	0.00066505	0.000145863	-0.00212714	-0.0174587	-0.000297868	0.000218398	-0.00022103	-0.000168819	-0.000745961	-0.000160357	0.00276772	0.00257945	0.00149071	0.0004312	0.000375245	0.000229186	0.00782699	0.029271	0.0216203			PSENEN	0.38	Correlation Coefficient	-0.281172	-0.378133	-0.125369	0.0733641	0.114721	0.157893	0.123461	-0.0176076	0.329176	-0.135852	-0.109105	0.30485	-0.0845618	-0.0513211	0.219951	-0.160494	-0.00301319	0.235681	-0.156974	-0.111657	0.156819	-0.100374	-0.0642001	-0.0193502	0.0590469	0.037094	0.276633	0.137679	-0.0113347	-0.144966	0.0749786	-0.184085	-0.27423	0.132758	-0.116549	-0.212069	0.0719356	-0.218939	-.450*	-0.0936496	-0.0841958	-.735***	-0.0121811	-0.105031	-.711***	0.25215	-0.242538	-0.403741	.330*	-0.370367
				Std. Error	0.00118858	0.00372738	0.000550586	0.00542808	0.00852663	0.00075804	0.000519139	0.000628253	0.000627578	0.000496402	0.000522749	0.0016712	0.00167226	0.000880889	0.00233263	0.00168798	0.00104229	0.00328981	0.0243185	0.0403336					Sig. (2-tailed)	0.112944	0.251531	0.588178	0.44837	0.378656	0.324161	0.436002	0.944715	0.13468	0.362555	0.647036	0.138407	0.571985	0.829863	0.290759	0.281183	0.989941	0.256735	0.292005	0.639312	0.454098	0.502029	0.788005	0.926852	0.693397	0.876616	0.180684	0.345487	0.960072	0.489323	0.608635	0.412172	0.184657	0.363165	0.605492	0.308822	0.667789	0.415261	0.040543	0.575997	0.75655	0.000145648	0.942137	0.698668	0.00030054	0.102845	0.33219	0.0560642	0.0309429	0.130297
				P-value	0.515157	0.862826	0.794078	0.695661	0.0447134	0.695589	0.675306	0.726064	0.788744	0.137537	0.759965	0.102111	0.127398	0.0949781	0.854048	0.824931	0.826804	0.0202979	0.233091	0.599307			PSG2	0.46	Correlation Coefficient	-0.133222	-0.523919	-0.142346	-0.038569	-0.017859	-0.145854	-0.24611	0.0051787	-.549**	-0.138687	0.0173063	-0.128176	-0.0156381	0.310946	-0.179434	-0.146419	-0.0821094	-0.0455161	-0.19422	-0.0520561	-0.152184	-.438**	-0.424476	-0.366106	-0.0828627	0.150647	-0.165286	0.105447	0.170588	-0.143028	0.146938	0.0883607	0.0280064	0.119635	0.0843	-0.0882979	0.0586142	-0.0621313	-0.118415	0.101371	0.025111	-0.0355289	0.083951	0.00739658	-0.119089	.304*	0.149583	-0.102537	.309*	-0.0171411
				FDR	0.987806	0.991533	0.987684	0.945329	0.992572	0.997	0.994731	0.997634	0.999832	0.515764	0.99126	0.455388	0.526043	0.438121	0.973255	0.985128	0.988934	0.239885	0.994448	0.942458					Sig. (2-tailed)	0.459848	0.0980833	0.538213	0.690499	0.89134	0.362864	0.116156	0.983729	0.0081683	0.35253	0.94227	0.541468	0.916908	0.182068	0.390763	0.326062	0.730739	0.828956	0.190824	0.827461	0.467711	0.00204934	0.0621229	0.0718774	0.57976	0.526102	0.429776	0.470857	0.447845	0.49521	0.313698	0.695781	0.894281	0.412914	0.709158	0.674698	0.726674	0.819191	0.609194	0.544793	0.926452	0.878484	0.616296	0.978311	0.607144	0.0472053	0.553573	0.641531	0.0437406	0.946178
	GTDC1	cg05738924	0.042	Effect size	0.000231206	0.00436183	0.000303558	-0.00123653	-0.018776	-0.000526425	5.056e-05	-0.000462258	-0.000214176	-0.000812492	-1.43327e-05	0.00295891	0.00234046	0.00147716	0.00170983	0.000357657	0.000477836	0.00780523	0.0327891	0.0317947			PSMA7	0.19	Correlation Coefficient	0.0553976	-0.209568	0.0861913	-0.0746854	-.280*	0.229162	0.132727	-0.075609	0.341662	-0.0465762	0.100075	0.00885297	0.0273378	0.0362267	0.178662	-0.109409	0.154426	-0.154292	-0.0261817	-0.0520561	0.118966	-0.0168161	-0.0438071	0.0410225	0.0980446	0.169572	0.192641	0.105498	0.201758	-0.225976	0.0745692	0.0889271	-0.223274	0.11024	0.151061	-0.269135	0.129329	-0.248525	-0.0495692	0.105011	-0.0768102	-0.160886	0.126201	-0.147932	-0.144091	0.272813	0.0064107	0.0076903	.439**	0.236525
				Std. Error	0.000974919	0.00269902	0.000406912	0.00415247	0.00594871	0.000564823	0.000389294	0.000467645	0.000469591	0.00036486	0.000391808	0.00123201	0.00124819	0.000652674	0.00179651	0.00131035	0.000807011	0.0023051	0.0174545	0.0346848					Sig. (2-tailed)	0.759453	0.536272	0.710276	0.440217	0.0286581	0.149518	0.402071	0.765566	0.119648	0.755891	0.674639	0.966499	0.855264	0.87948	0.392838	0.464123	0.515652	0.461493	0.861324	0.827461	0.571126	0.910674	0.854497	0.845633	0.512054	0.47478	0.356228	0.47064	0.367907	0.277408	0.610599	0.693921	0.283347	0.450811	0.50219	0.193278	0.439013	0.353335	0.831034	0.530367	0.77738	0.486	0.450253	0.58455	0.533191	0.0767294	0.979859	0.972219	0.00321623	0.344684
				P-value	0.813664	0.14474	0.465296	0.76625	0.0024362	0.354625	0.897048	0.326421	0.649779	0.0292717	0.970926	0.018939	0.0648938	0.0266799	0.345545	0.785955	0.556298	0.00120701	0.064792	0.372924			PSMB1	0.21	Correlation Coefficient	-0.0759833	-0.437359	0.073785	-0.0438729	-0.0989787	-0.0535614	-0.103792	-0.0290007	-0.0459711	-0.0680997	0.192626	0.13164	-0.111784	0.147926	-0.0177504	-0.0101938	0.227496	0.193636	-0.162477	-0.138816	0.123601	-0.142357	-0.05136	0.135065	-0.0719689	0.0931134	-0.0520132	0.235605	0.221594	-0.332956	0.216286	0.102521	-0.222107	0.238556	0.133522	-0.327358	0.221912	-0.307698	-0.0488807	0.116262	-0.186117	-0.129379	0.181949	-0.245566	-0.125011	.321*	0.0256428	-0.151243	.434**	0.102369
				FDR	0.987806	0.991533	0.914386	0.951708	0.762674	0.997	0.994731	0.997634	0.999832	0.407713	0.99126	0.331016	0.499621	0.371613	0.965214	0.985128	0.988934	0.117741	0.960512	0.87736					Sig. (2-tailed)	0.674289	0.178561	0.750595	0.650561	0.447899	0.739442	0.513034	0.909056	0.839022	0.649235	0.415849	0.530502	0.454421	0.533688	0.932886	0.945782	0.33474	0.353701	0.275201	0.559442	0.55611	0.33981	0.829735	0.519764	0.630707	0.696201	0.804971	0.103166	0.321641	0.103878	0.135528	0.649831	0.285936	0.0987973	0.553596	0.110185	0.180561	0.246312	0.833349	0.486986	0.490102	0.576202	0.274264	0.359281	0.589253	0.0357848	0.919552	0.490909	0.00365861	0.686067
	GTDC1	cg01361290	0.065	Effect size	0.00031456	-0.000378362	1.23149e-05	-0.00154319	-0.0205329	-0.000616178	-0.000111978	-5.56475e-06	-0.000565324	-0.00104085	-0.000673118	0.0029448	0.00225824	0.00145027	0.000897338	0.00121335	0.000641823	0.00799633	0.0289696	0.0270796			PSMB3	0.26	Correlation Coefficient	-0.204352	-0.355354	0.0130593	-0.0680138	-0.10681	-0.0299211	0.0366564	0.226827	0.0839966	-0.240866	-0.0368698	-0.109315	-0.169877	0.0641514	-0.154737	-0.22629	-0.114501	0.0540022	-.288*	-0.354585	-0.0139051	-0.159579	-0.120847	-0.0267033	-0.0571927	0.243003	-0.217685	.346*	0.2709	0.00813978	.282*	0.0809973	-0.130308	.331*	0.15389	-0.0547524	0.288852	-0.393498	0.0247846	0.260653	-0.336783	0.0744096	0.294212	-0.414208	0.0289499	.465**	0.0769283	0.202511	.400**	-0.120884
				Std. Error	0.00146295	0.00514489	0.000678349	0.00652408	0.00959408	0.000879523	0.000604453	0.000731398	0.000727112	0.000573149	0.00060294	0.00194796	0.00195716	0.00102973	0.00277941	0.00200664	0.00124018	0.00374858	0.0275628	0.0527196					Sig. (2-tailed)	0.25398	0.283518	0.955196	0.482235	0.412613	0.852676	0.817728	0.365393	0.710161	0.102903	0.877356	0.602955	0.25363	0.788163	0.460184	0.126139	0.630744	0.797662	0.0497344	0.125032	0.947402	0.283971	0.611795	0.899175	0.702574	0.301909	0.295883	0.0149894	0.222682	0.969197	0.0495488	0.720101	0.534706	0.0201837	0.494123	0.794909	0.078606	0.131574	0.915076	0.11398	0.202127	0.74855	0.0729759	0.1107	0.900866	0.00166228	0.761587	0.354082	0.00793115	0.632787
				P-value	0.83077	0.943181	0.985716	0.813312	0.036159	0.485954	0.85358	0.993952	0.439565	0.0737744	0.268183	0.135039	0.252436	0.163378	0.748078	0.547982	0.606945	0.0366921	0.297131	0.614514			PSMC3	0.23	Correlation Coefficient	-0.0274477	-0.100228	-0.0868443	-0.112526	-0.223278	-0.00383827	-0.248304	-0.102538	-0.400686	-0.252206	0.0458992	-0.224019	-0.18314	-0.062642	-0.0883663	-0.208624	0.229756	-0.222566	-.316*	-0.205207	-0.27424	-0.213448	0.0415412	-0.288705	-0.171636	0.0476922	-0.268157	.321*	0.0844438	0.156594	.327*	-0.0407818	0.254392	.346*	0.0254597	0.175054	0.260766	-0.343201	0.0998268	0.252049	-0.209751	0.117312	0.274898	-0.25888	0.106588	.345*	-0.150651	0.0217892	.468**	0.0803697
				FDR	0.991977	0.991533	0.994719	0.962873	0.976531	0.997	0.994731	0.999558	0.999832	0.475944	0.99126	0.501574	0.633209	0.522275	0.973255	0.985128	0.988934	0.317998	0.994448	0.951034					Sig. (2-tailed)	0.879484	0.769362	0.708174	0.244031	0.0836861	0.980999	0.112835	0.685572	0.0646046	0.0872202	0.847624	0.281702	0.217878	0.793042	0.67446	0.159343	0.329829	0.284915	0.0304583	0.385443	0.184641	0.149703	0.861952	0.161622	0.248674	0.841742	0.194965	0.0243782	0.708683	0.454753	0.0219859	0.857001	0.219765	0.0147453	0.910456	0.402622	0.113816	0.19312	0.66681	0.126861	0.43558	0.612556	0.0948533	0.332963	0.645622	0.0233084	0.550711	0.921391	0.00154731	0.751233
	GTPBP10, LOC101927446	cg00857152	-0.055	Effect size	0.000747669	-0.00059195	-0.000703682	0.00422784	-0.00217814	0.000186379	0.000358926	-0.000192206	-0.000394023	-1.04954e-05	0.00022142	0.000292379	-2.3688e-05	7.47493e-05	0.00107728	0.000295686	0.000327881	-0.000177575	0.00197395	-0.00172323			PSMD4	0.21	Correlation Coefficient	-0.137573	-0.0911164	-0.120146	-0.116481	-0.204704	0.0204999	-0.278946	-0.243399	-0.302501	-0.257876	0.112867	-0.187452	-.389**	-0.116982	-0.380091	-0.144103	0.174012	0.00732886	-.304*	-0.0543194	-0.279647	0.0770059	0.35952	0.0321214	-0.271825	0.00681318	-0.390291	0.183214	-0.0357044	-0.0461254	0.247353	-0.0991225	0.156369	0.223034	-0.0939181	0.00732603	0.2228	-0.0976348	0.0213423	0.139647	-0.00147712	-0.0147478	0.202909	0.00295863	-0.0013159	0.0640062	-0.201937	-0.277492	0.0754389	-0.326191
				Std. Error	0.000860774	0.0024079	0.000494483	0.00382992	0.00629005	0.000541436	0.000368622	0.000448419	0.00044582	0.000360301	0.000372571	0.00121553	0.00121379	0.00064143	0.00159221	0.0011566	0.000713189	0.00243494	0.0174536	0.0337641					Sig. (2-tailed)	0.445185	0.789904	0.603937	0.227744	0.11353	0.898769	0.0736278	0.330423	0.171203	0.0801119	0.635661	0.369577	0.00693225	0.623309	0.0609031	0.333858	0.463118	0.972264	0.0376548	0.820074	0.175786	0.60692	0.119498	0.878853	0.064555	0.977257	0.0537508	0.207637	0.874659	0.8267	0.0866188	0.660755	0.455408	0.123461	0.677613	0.972275	0.178778	0.719056	0.926838	0.403045	0.995668	0.94941	0.221787	0.991324	0.995483	0.683445	0.421646	0.199863	0.630662	0.186488
				P-value	0.389887	0.811999	0.171818	0.271265	0.730266	0.731735	0.333659	0.669547	0.379909	0.976847	0.554281	0.810608	0.984484	0.907557	0.501607	0.799211	0.647584	0.942088	0.910302	0.959928			PSMD8	0.23	Correlation Coefficient	0.0189122	-0.35991	-0.0496253	-0.031953	-0.158429	0.151699	-0.0962332	0.0776805	-0.172533	-0.108948	0.285177	-0.00692841	-0.107614	0.143397	-0.0258539	-0.0586141	0.369116	-0.018515	-0.0645275	0.325162	-0.061028	-0.100142	0.0302118	-0.0491495	-0.0176735	0.395921	-0.174148	0.196568	-0.0453389	0.0131787	0.163827	-0.0390826	-0.158314	0.198984	0.0181047	-0.071718	.327*	0.0710072	0.189327	0.208147	-0.0576077	0.134742	0.280056	-0.0340243	0.230283	0.270957	-0.00320535	-0.136503	0.300039	-0.00416892
				FDR	0.987806	0.991533	0.903409	0.834051	0.992572	0.997	0.994731	0.997634	0.999832	0.995829	0.99126	0.97436	0.989559	0.972383	0.965214	0.985128	0.988934	0.977361	0.994448	0.999009					Sig. (2-tailed)	0.916803	0.276948	0.830845	0.741522	0.222656	0.343739	0.544348	0.759321	0.442605	0.46602	0.222944	0.973779	0.471531	0.546422	0.902367	0.695535	0.109244	0.930002	0.66653	0.161845	0.771978	0.503022	0.899384	0.815523	0.906139	0.0839818	0.405099	0.175831	0.841209	0.950147	0.260672	0.862904	0.44975	0.170474	0.936263	0.733352	0.0452851	0.793847	0.411105	0.209831	0.832175	0.560351	0.0885721	0.90045	0.315257	0.078838	0.989929	0.534563	0.050605	0.986901
	H2AFY2	cg06332111	-0.08	Effect size	0.000107015	-0.0055098	-0.000838602	0.00712325	0.0118052	0.00202287	0.0006676	0.00203945	0.00136802	0.000623885	0.000492721	-0.00268867	-0.0035413	-0.00173737	-0.0021202	-0.0012031	-0.000882136	-0.00906348	-0.0184351	-0.018214			PTMA	0.28	Correlation Coefficient	-0.1359	-0.268793	0.0202419	-0.0601646	-0.123717	0.130152	0.0295852	0.164683	-0.0607272	-0.0931525	0.152746	0.242494	-0.125047	-0.0377361	0.12734	-0.0823609	0.134087	0.221795	-0.197811	-0.103358	0.157977	-0.00788615	0.379913	-0.0286383	-0.0133855	0.074945	0.0242728	.327*	0.0334375	-0.0492263	.354*	0.0039649	0.130697	.365*	-0.0186705	0.0535957	.402*	0.159766	-0.149396	0.246754	0.1743	-0.26412	.336*	0.170121	-0.209887	0.262805	0.0192321	-0.280055	.395**	-0.102711
				Std. Error	0.00171525	0.00498019	0.0011609	0.0066921	0.0102836	0.000832982	0.000589249	0.000675676	0.000699058	0.000572371	0.000595566	0.00190524	0.00188186	0.000997993	0.00272701	0.00197798	0.0012196	0.00385936	0.0287243	0.042776					Sig. (2-tailed)	0.450794	0.424158	0.930601	0.534298	0.34215	0.417327	0.852454	0.513749	0.788348	0.533428	0.520284	0.242834	0.402317	0.874496	0.544129	0.582066	0.573027	0.286632	0.182591	0.664556	0.450727	0.958043	0.0984831	0.89191	0.928844	0.753502	0.908313	0.0216826	0.882563	0.81524	0.0126739	0.986029	0.533476	0.010011	0.934275	0.799154	0.0123079	0.554492	0.518059	0.13531	0.518528	0.247302	0.0393557	0.528757	0.361161	0.0886397	0.939623	0.195569	0.00882221	0.685069
				P-value	0.950541	0.300735	0.479347	0.28871	0.255258	0.017813	0.261207	0.0035752	0.05446	0.27956	0.410953	0.162553	0.0639611	0.0860401	0.440331	0.545622	0.472676	0.0219044	0.523264	0.675927			PTRHD1	0.45	Correlation Coefficient	-0.0723013	-0.537587	-0.229844	-0.112568	-0.121389	-0.0307062	0.0829849	0.0445368	-0.0476737	0.0472127	0.126411	0.176674	-0.130492	0.0105661	-0.245805	0.230518	0.304332	.470*	-0.0062558	-0.00905324	0.0312865	0.0401266	-0.0800612	0.137774	-0.142373	0.0310378	-0.251204	-0.0369396	0.113914	-.436*	-0.00982655	-0.0458796	-0.35786	-0.00730169	0.00509195	-.451*	0.0323044	-0.233732	-0.0991384	0.0716988	-0.0531763	-0.138093	0.0580524	-0.115387	-0.150671	0.00758711	-0.198732	-.515*	.378*	0.0998546
				FDR	0.993386	0.991533	0.914386	0.834051	0.992572	0.997	0.994731	0.649175	0.999832	0.70749	0.99126	0.546515	0.499621	0.436383	0.965214	0.985128	0.988934	0.251256	0.994448	0.981977					Sig. (2-tailed)	0.689268	0.0880875	0.316207	0.243855	0.351381	0.848855	0.601339	0.860707	0.83314	0.75266	0.595374	0.39821	0.381975	0.964736	0.236262	0.119026	0.192034	0.0178032	0.966711	0.969783	0.88198	0.788858	0.737226	0.511346	0.339753	0.896647	0.225796	0.80105	0.613724	0.0294869	0.946572	0.839339	0.079021	0.960287	0.982058	0.0237409	0.847323	0.383619	0.668981	0.66882	0.844932	0.550544	0.729195	0.670448	0.514453	0.961488	0.429207	0.011865	0.0123868	0.693418
	HLA-F	cg03851143	0.063	Effect size	-0.00305782	0.00481557	0.00140117	0.00513723	-0.003012	-0.00146115	-0.000731591	-0.000987968	-0.000969244	-0.000807502	-0.000753915	0.00211075	-0.000324598	0.000496732	0.00532537	0.000854744	0.00138942	0.00468094	0.047321	0.0385542			RANGRF	0.28	Correlation Coefficient	-0.0789959	-0.523919	0.056155	-0.0521439	-0.0919145	0.0599294	0.208641	0.244435	0.235531	-0.093326	-0.212942	0.0731332	-0.0587878	-0.0294342	-0.0929968	-0.148968	-0.221469	0.0721314	-0.00509732	-0.129009	0.182698	-0.072599	-0.155591	0.131581	-0.0577721	-0.164273	0.0647275	-0.0885118	-0.125249	-0.207371	-0.0901791	-0.0781652	-0.371474	-0.0755189	-0.0961812	-0.294969	-0.00543957	0.263318	-0.309119	0.0617713	0.197934	-0.141445	0.0122909	0.251484	-0.234889	0.046007	-0.170952	-0.160215	0.104305	-0.302447
				Std. Error	0.00167807	0.00548694	0.000916957	0.00718188	0.0101062	0.000946989	0.000653913	0.000789251	0.000788421	0.000633031	0.000657765	0.00217866	0.00218864	0.00115538	0.00285861	0.00213233	0.00130476	0.00389711	0.0276278	0.0438585					Sig. (2-tailed)	0.662123	0.0980833	0.80896	0.59024	0.481111	0.709742	0.184844	0.328305	0.291339	0.532663	0.367382	0.728283	0.694677	0.901961	0.658389	0.317619	0.348043	0.73187	0.972873	0.587771	0.382057	0.62771	0.51245	0.530685	0.699702	0.488891	0.758546	0.545327	0.57864	0.319913	0.537753	0.729526	0.067499	0.606048	0.670264	0.152311	0.974144	0.324442	0.172727	0.712563	0.462443	0.540815	0.941617	0.347444	0.305403	0.769558	0.497621	0.465237	0.50564	0.222511
				P-value	0.0753808	0.405722	0.143879	0.475444	0.766642	0.127486	0.267167	0.214939	0.223178	0.206433	0.25574	0.335919	0.882518	0.668548	0.0680191	0.690142	0.291755	0.234059	0.0915149	0.392381			RAPGEF5	-0.52	Correlation Coefficient	0.192804	.733*	0.347377	-0.0738045	-0.0657742	0.00881058	-0.10745	-0.283793	0.0051079	-0.0208291	-0.311513	0.171286	-0.0502737	-0.236228	0.0698441	-0.0199821	-0.354803	0.198265	-0.0370714	-0.341005	0.135189	0.0547392	-0.0709977	0.160607	-0.196263	-0.30735	-0.1911	0.00291628	0.0980454	0.0399237	-0.0669434	0.0917592	-0.0999675	-0.03273	0.101273	-0.0250627	0.0657189	0.0147932	0.2685	-0.0665144	-0.27179	0.18837	-0.0149246	-0.171601	0.138828	0.0970989	0.442338	0.381951	0.0249691	0.18386
				FDR	0.987806	0.991533	0.899749	0.871382	0.992572	0.997	0.994731	0.997634	0.999832	0.587657	0.99126	0.74862	0.939213	0.912214	0.867032	0.985128	0.988934	0.591452	0.960512	0.87736					Sig. (2-tailed)	0.282378	0.0102013	0.122852	0.445643	0.614521	0.9564	0.498214	0.253765	0.982001	0.889476	0.18123	0.412981	0.737179	0.316003	0.74008	0.893945	0.124784	0.342087	0.804606	0.141196	0.519377	0.714782	0.766129	0.443129	0.186108	0.187442	0.360162	0.984133	0.664231	0.849721	0.647657	0.684651	0.634472	0.823337	0.653834	0.905342	0.695051	0.956636	0.239258	0.69154	0.308532	0.413516	0.929135	0.525126	0.548406	0.535637	0.0660465	0.0720946	0.873722	0.465198
	HOXA1, HOTAIRM1	cg07450037	0.069	Effect size	1.69472e-05	0.00199692	0.00061549	-0.0117776	-0.00676587	-0.000792978	-0.000225973	-0.000568948	-0.000553564	-0.000694026	-0.000199986	-0.00105494	-0.000474504	-0.000426114	0.00147572	0.00131267	0.000795202	0.00526915	0.0438469	0.0589045			RASAL2	-0.33	Correlation Coefficient	0.0545607	0.186789	0.228538	.209*	0.19301	0.190518	0.0242209	-0.0176076	0.137913	0.0682732	0.020316	-0.376828	-0.00932497	0.129058	-.575**	0.132403	-0.0150659	-0.0408873	-0.00920993	0.0150887	-.470*	0.0632052	0.0377647	-0.0212852	-0.16109	-0.0651037	-.441*	-.320*	-0.302637	0.107755	-.332*	-0.215238	0.00700161	-.359*	-0.273834	0.0443418	-0.254661	-0.0917176	0.363507	-0.267712	-0.279176	0.222558	-0.271057	-0.207104	0.29542	-0.20235	0.274591	0.321711	-.415**	0.0122418
				Std. Error	0.00133712	0.00431106	0.000745034	0.00515591	0.00876805	0.000727269	0.000501736	0.000603932	0.000603255	0.000480439	0.000505089	0.00165192	0.00165265	0.000872475	0.002315	0.00167218	0.00103275	0.00335516	0.023892	0.0448736					Sig. (2-tailed)	0.762982	0.582361	0.319041	0.028813	0.13614	0.232811	0.878986	0.944715	0.540506	0.6484	0.93225	0.0633391	0.950397	0.587628	0.00264265	0.374981	0.949733	0.846136	0.951008	0.949657	0.0176281	0.672976	0.874402	0.919559	0.279376	0.785088	0.0272823	0.0248863	0.171001	0.608169	0.0195957	0.336068	0.973502	0.0112758	0.217516	0.833308	0.122841	0.735496	0.105282	0.104168	0.295043	0.332209	0.0997487	0.441526	0.193554	0.193153	0.270147	0.134404	0.00566715	0.961548
				P-value	0.989946	0.655555	0.41955	0.0236449	0.443161	0.279408	0.653867	0.34949	0.362056	0.153171	0.693387	0.52513	0.77486	0.626774	0.526568	0.435945	0.444727	0.121163	0.0710493	0.20781			RBIS	0.34	Correlation Coefficient	-0.126862	-0.41458	-0.294487	-0.00887842	-0.0308234	-0.11384	-0.135409	-0.130503	-0.216802	0.0934996	0.354402	-0.251347	0.0518955	0.347172	-0.28092	0.198778	.463*	-0.0316298	-0.0696827	0.0671449	-0.241794	-0.00910386	0.0445624	-0.216722	0.0822833	0.280854	-0.105182	0.183675	0.183623	0.227526	0.14489	-0.00283207	0.202658	0.175292	0.0537483	0.204358	0.0156526	-0.153849	-0.0406192	0.073574	-0.0236339	0.028155	0.0606861	-0.0591726	0.0328976	-0.177732	-0.33763	-0.152524	-0.0414428	-0.277067
				FDR	0.997188	0.991533	0.914386	0.76602	0.992572	0.997	0.994731	0.997634	0.999832	0.543062	0.99126	0.860269	0.90656	0.895392	0.965214	0.985128	0.988934	0.441916	0.960512	0.87736					Sig. (2-tailed)	0.481733	0.204877	0.195032	0.926995	0.813577	0.478513	0.392542	0.605753	0.332482	0.531897	0.125241	0.225524	0.729019	0.133683	0.173745	0.180418	0.0396671	0.880694	0.641629	0.778508	0.244239	0.951571	0.852014	0.298076	0.582423	0.230344	0.616809	0.206477	0.413367	0.274037	0.320562	0.99002	0.331278	0.228311	0.812224	0.327151	0.925688	0.569437	0.861226	0.660672	0.930768	0.903576	0.717403	0.827678	0.887426	0.25419	0.17061	0.487199	0.791885	0.265677
	KBTBD11-OT1, KBTBD11, RP11-439C15.2, RP11-439C15.4	cg11641916	0.055	Effect size	0.000393976	-0.00469686	0.000159365	-0.00213283	-0.00333701	0.000380846	4.7609e-05	0.000535772	-0.000483542	0.000185431	-0.000198355	0.00217278	0.0016523	0.00106617	0.00221302	0.00100846	0.000826462	0.00298397	-0.0267972	-0.0750271			RBMS3	-0.49	Correlation Coefficient	-0.134059	0.387245	0.156059	0.125081	0.139618	0.0709208	0.231886	0.183326	0.321798	-0.0130761	-0.398044	0.198229	0.0765111	-0.247549	0.382406	-0.0817817	-0.264407	-0.051302	-0.0220112	-0.216523	0.0536892	-0.166421	-0.259821	-0.112231	0.0079386	-0.327033	0.27278	-0.00660001	0.175122	-0.0507767	-0.0125391	0.312094	-0.261783	-0.0105696	0.263084	-0.137652	-0.155083	0.133138	-0.0681576	-0.160495	0.0901043	-0.0656949	-0.175035	0.0872796	-0.0723747	-0.146334	0.0181636	-0.135862	0.000829282	0.156711
				Std. Error	0.00115453	0.00521068	0.000644444	0.004653	0.00763732	0.000642283	0.000441034	0.000529599	0.000529559	0.000427552	0.000443217	0.00140533	0.00141261	0.000743033	0.00194774	0.00141999	0.000873618	0.00293464	0.0209412	0.0375374					Sig. (2-tailed)	0.457008	0.239343	0.499348	0.195	0.2832	0.659483	0.139497	0.466519	0.14417	0.930485	0.0821848	0.342175	0.609239	0.292671	0.0592186	0.584732	0.259945	0.807589	0.883246	0.359187	0.798811	0.263558	0.268608	0.593259	0.957764	0.159304	0.187083	0.964101	0.435686	0.809523	0.931855	0.157358	0.2062	0.942539	0.236839	0.511721	0.352524	0.623036	0.769099	0.335765	0.739997	0.777236	0.293219	0.747898	0.755221	0.34909	0.942972	0.536502	0.995789	0.534606
				P-value	0.734582	0.393708	0.807482	0.647292	0.66363	0.555177	0.914354	0.315289	0.364414	0.665876	0.655911	0.126525	0.246043	0.155708	0.260985	0.480699	0.348431	0.313015	0.205221	0.0629223			RBX1	0.35	Correlation Coefficient	-0.168368	-.647*	-0.238985	-0.0103342	-0.0590803	0.0708336	-0.0273094	-0.0466083	0.250855	0.014754	0.271633	0.274057	-0.047957	0.275474	-0.0655994	0.0664911	0.253861	.446*	-0.132357	-0.0497928	0.173041	-0.0582763	0.0611789	0.153254	-0.0631611	0.224078	-0.130611	0.072242	0.117314	-.484*	0.130918	0.076466	-.433*	0.110393	0.0729846	-.475*	-0.0528416	-0.390539	-0.380719	-0.0965176	-0.144758	-.524*	-0.0708919	-0.227815	-.499*	0.150532	-0.0886813	-.497*	0.267662	-0.191698
				FDR	0.987806	0.991533	0.987684	0.934978	0.992572	0.997	0.994731	0.997634	0.999832	0.898587	0.99126	0.47447	0.633209	0.507607	0.965214	0.985128	0.988934	0.680446	0.994448	0.87736					Sig. (2-tailed)	0.348955	0.031446	0.296799	0.915066	0.651066	0.659877	0.863692	0.854292	0.260143	0.921591	0.246658	0.184945	0.748887	0.239775	0.75539	0.657001	0.280135	0.0256204	0.37515	0.834861	0.408136	0.697206	0.797779	0.46455	0.673191	0.342247	0.533748	0.621812	0.603108	0.0141979	0.369912	0.735199	0.0306418	0.450178	0.746865	0.0164106	0.752704	0.134762	0.0886333	0.564313	0.592724	0.0147108	0.672338	0.396115	0.0211751	0.335287	0.726397	0.0157618	0.0826917	0.446044
	KCNH2	cg24576940	0.051	Effect size	-0.000841872	-0.00846312	0.000468902	-0.00497648	-0.0142506	-0.00071752	-0.000121751	-0.000441323	-0.000548894	-0.000716608	-0.000142499	0.00238686	0.0025704	0.00138219	0.00279646	0.00303695	0.00171639	0.00200867	0.0243829	0.00961396			RIOX2	-0.27	Correlation Coefficient	0.270126	0.264238	-0.0117534	0.0290322	-0.0875225	0.105378	0.00894059	0.227863	-0.00964825	-0.103683	0.0308503	-0.321401	-0.101648	-0.0498117	-0.153966	-0.157887	0.0723165	-.522**	-0.208527	-0.298757	-0.181539	0.012583	0.169941	-0.0526326	-0.117456	-0.0931134	-0.162589	-0.0103861	-0.134317	0.0263574	-0.167256	-0.36024	-0.123306	-0.0994664	-0.289109	-0.0350878	0.123223	-0.13018	0.251977	-0.0874725	-.586*	0.251384	0.0170097	-0.457109	0.225677	0.0698983	0.231853	0.259548	-0.12927	-0.0900652
				Std. Error	0.00112658	0.00248092	0.000589464	0.00464829	0.00747688	0.000646192	0.000446364	0.00053761	0.000535361	0.000424718	0.000449108	0.00143984	0.00143262	0.000756541	0.00207643	0.00147026	0.000913756	0.002967	0.0211281	0.0388449					Sig. (2-tailed)	0.128424	0.432354	0.959673	0.764426	0.502399	0.51201	0.955187	0.363149	0.96601	0.487967	0.897268	0.117201	0.496591	0.8348	0.462452	0.289172	0.761904	0.007454	0.159543	0.200716	0.385135	0.9331	0.473805	0.802693	0.4317	0.696201	0.437445	0.943535	0.551217	0.900475	0.250687	0.0995831	0.557059	0.496517	0.191904	0.867757	0.461099	0.630848	0.270507	0.601526	0.0169611	0.271674	0.919265	0.0750606	0.3253	0.656036	0.354573	0.231712	0.408705	0.722286
				P-value	0.458961	0.0092057	0.436703	0.28593	0.0611487	0.270745	0.785863	0.414573	0.308865	0.0961362	0.751994	0.101786	0.0770406	0.0719057	0.183787	0.0437727	0.0658336	0.500806	0.252704	0.807672			RNF11	0.24	Correlation Coefficient	0.0309624	-.774**	-0.169771	0.00435344	-0.10517	0.0465827	0.0446217	0.108753	0.0289448	-0.0690832	0.109105	-0.056582	0.048652	0.252077	0.0366585	-0.103791	0.0331451	-0.0972039	-0.113937	0.144097	-0.212053	-.301*	-0.29381	-0.18344	0.00527308	0.14232	-0.00462339	0.0221535	-0.0855772	-0.000387609	0.0288143	-0.00339849	0.0132253	0.00643366	-0.0780765	0.00539813	0.0115452	0.0355036	0.209292	-0.0208478	0.152143	-0.0402214	0.00515777	0.149411	0.0671111	0.106946	-0.209416	-0.164701	0.0194396	-0.331957
				FDR	0.987806	0.718045	0.914386	0.834051	0.992572	0.997	0.994731	0.997634	0.999832	0.475944	0.99126	0.455388	0.499621	0.432479	0.965214	0.985128	0.988934	0.759675	0.994448	0.981977					Sig. (2-tailed)	0.864186	0.00513118	0.461904	0.964165	0.419868	0.772423	0.779022	0.667521	0.898256	0.644505	0.647036	0.788206	0.745369	0.283643	0.861892	0.487511	0.88967	0.643913	0.445723	0.544444	0.308861	0.039544	0.208635	0.380093	0.971938	0.549472	0.982501	0.879905	0.704941	0.998533	0.844192	0.988024	0.949971	0.965005	0.729822	0.979569	0.945153	0.896144	0.362553	0.901129	0.573776	0.862572	0.975483	0.580757	0.772554	0.494867	0.404282	0.452665	0.90153	0.178366
	KIAA0649	cg03936031	0.052	Effect size	0.00076173	0.00476246	0.00112193	0.00209908	-0.00124588	9.95934e-05	-0.000197174	0.000277831	-0.000420333	8.11266e-05	-0.000424996	0.00113562	-0.0006991	0.000120761	0.00710752	0.00279545	0.00248528	0.00654312	0.0244437	0.0132963			RNF114	0.23	Correlation Coefficient	0.143264	0.0182233	-0.0424427	-0.164605	-0.213409	-0.0309679	0.0429148	0.0942523	-0.083429	0.0520149	0.349887	-0.191301	0.0254844	0.144907	-0.0621265	0.0527643	0.443692	-0.244167	-0.00556071	-0.0445118	-0.0301277	0.144154	0.339127	-0.0797229	0.0391715	0.242246	-0.17646	-0.00629303	-0.145651	0.0352724	0.0208302	-0.222034	0.226774	-0.00576987	-0.207073	0.0875268	-0.0494002	-0.224856	-0.0399307	-0.108541	-0.159529	-0.105246	-0.0715504	-0.168642	-0.0750065	0.0135599	-0.382505	0.129453	0.160005	-0.163691
				Std. Error	0.00123297	0.00468046	0.000528439	0.00465359	0.00792011	0.000660794	0.000452059	0.000546589	0.00054445	0.000439312	0.000452638	0.00148493	0.00148598	0.000786437	0.00197095	0.00154486	0.000921747	0.00299421	0.0220305	0.0396699					Sig. (2-tailed)	0.426398	0.957589	0.855058	0.0871907	0.0986612	0.847582	0.787275	0.709892	0.712039	0.728419	0.130467	0.359648	0.864983	0.542162	0.767983	0.724659	0.0500413	0.239499	0.970408	0.852181	0.886323	0.333684	0.143542	0.704828	0.793772	0.303465	0.398794	0.96577	0.517793	0.867068	0.88703	0.320655	0.275668	0.968614	0.355154	0.677389	0.768353	0.402443	0.863556	0.516558	0.555088	0.649808	0.669467	0.5324	0.746596	0.931226	0.11721	0.556062	0.305397	0.516322
				P-value	0.539964	0.338688	0.0478698	0.652541	0.875499	0.880645	0.664096	0.612888	0.44277	0.854039	0.351089	0.446948	0.639466	0.878397	0.000687599	0.076043	0.00937819	0.03248	0.271286	0.741849			RNF181	0.32	Correlation Coefficient	-0.205691	-.747**	-0.231149	-0.0087857	-0.0118531	-0.101714	-0.0438089	-0.0403938	0.0703755	-0.08268	0.0684726	0.17398	-0.0706033	0.0105661	0.155509	-0.110336	-0.00677967	0.172035	-0.133631	-0.184837	0.190423	0.021223	0.138974	0.0952031	-0.0412575	0.0605616	-0.0392988	0.103758	0.00510063	-0.362026	0.269104	0.0600399	-0.054846	0.193929	0.0282886	-0.250242	-0.00888093	-0.437877	-0.325642	-0.0114718	-0.186117	-0.279539	-0.00866945	-0.292905	-0.332924	0.240931	0.0897497	-0.310175	0.260011	-0.16529
				FDR	0.987806	0.991533	0.888689	0.935629	0.992572	0.997	0.994731	0.997634	0.999832	0.964312	0.99126	0.838028	0.877167	0.961487	0.268164	0.985128	0.988934	0.299358	0.994448	0.981977					Sig. (2-tailed)	0.250815	0.00822565	0.313389	0.927755	0.92776	0.526869	0.782949	0.873561	0.755642	0.580599	0.774236	0.405558	0.637221	0.964736	0.457922	0.460324	0.977369	0.410908	0.370529	0.435303	0.3619	0.887399	0.558991	0.650782	0.783049	0.799779	0.852048	0.478029	0.982027	0.0753473	0.0615179	0.790691	0.794566	0.181819	0.900552	0.227639	0.957797	0.0898223	0.149722	0.945502	0.490102	0.219742	0.958801	0.270919	0.140299	0.119622	0.723222	0.149754	0.092208	0.512176
	KIAA0649, PPP1R26	cg14102033	0.015	Effect size	0.000126737	0.000726377	0.000480928	0.000352987	0.00182767	-9.52349e-05	-8.99653e-05	-8.67741e-06	-0.000235651	-8.17333e-05	-0.000183741	-0.000203826	-0.000568142	-0.000215413	0.00111385	0.000358915	0.000359293	0.00209299	0.00583955	0.0076978			ROCK1	-0.18	Correlation Coefficient	0.132385	0.277905	0.112963	.198*	0.166102	0.261526	-0.0900561	-0.156397	0.199208	-0.0203084	-0.249812	0.171286	0.0527063	0.00452833	0.14702	-0.062958	-0.359323	0.184765	-0.0436748	-0.082988	0.0224027	-0.261925	-.451*	-0.115327	-0.129683	-0.177143	-0.174533	-0.00997676	0.0561069	0.00271326	0.0379243	0.233363	-0.0630145	0.00357426	0.163508	-0.0219781	-0.14154	-0.0591726	-0.0516346	-0.247637	-0.0679475	-0.22658	-0.210481	-0.0665692	-0.153303	0.00137214	.634**	-0.183926	-0.136959	0.219988
				Std. Error	0.000334717	0.00101315	0.000133829	0.00125542	0.0020424	0.000176632	0.000120752	0.000146666	0.000143642	0.000117271	0.000119961	0.00039721	0.000391449	0.000208366	0.000546982	0.000408102	0.000248979	0.000781444	0.00585811	0.0111275					Sig. (2-tailed)	0.462697	0.407993	0.625884	0.0390757	0.200767	0.098599	0.570598	0.535434	0.37412	0.892223	0.288138	0.412981	0.72495	0.984883	0.483122	0.674183	0.119716	0.376602	0.770672	0.727962	0.915351	0.075321	0.0460006	0.583038	0.384957	0.454982	0.404044	0.945757	0.804136	0.98973	0.795859	0.295933	0.764757	0.980554	0.467183	0.91695	0.396637	0.827678	0.824097	0.133874	0.802563	0.323316	0.20465	0.806497	0.507047	0.993033	0.0047559	0.400858	0.381153	0.380409
				P-value	0.706819	0.493804	0.00207654	0.778936	0.374214	0.591529	0.458813	0.952995	0.10551	0.488205	0.130242	0.609443	0.151078	0.304729	0.0467248	0.383114	0.154888	0.00935917	0.322543	0.498989			ROMO1	0.46	Correlation Coefficient	-0.127866	-0.396356	-0.148223	-0.0492555	-0.0512224	0.0587954	0.0865611	0.0414296	0.41147	-0.0236063	0.170805	0.34873	-0.093713	0.141133	0.0108046	0.0439026	0.206403	.495*	-0.137222	-0.0565827	0.226344	-0.0886612	-0.0642001	0.207434	0.0723166	0.30735	0.0643422	0.191503	0.244263	-.509**	0.23553	0.117814	-0.315073	0.228446	0.199152	-.465*	0.0290851	-0.218939	-.624**	-0.00650804	-0.124078	-0.426347	0.00680387	-0.201187	-.524*	0.167643	-0.0918866	-.606**	.426**	0.0400119
				FDR	0.987806	0.991533	0.400375	0.951708	0.992572	0.997	0.994731	0.997634	0.999832	0.805064	0.99126	0.917695	0.553889	0.663935	0.867032	0.985128	0.988934	0.158699	0.994448	0.905144					Sig. (2-tailed)	0.478242	0.227505	0.521388	0.611016	0.695028	0.715001	0.585702	0.870344	0.0570966	0.87485	0.471527	0.0875455	0.530957	0.55284	0.959119	0.769508	0.382617	0.0118237	0.357689	0.812702	0.276605	0.553427	0.788005	0.319761	0.629053	0.187442	0.759942	0.187453	0.273288	0.00937385	0.103279	0.601555	0.125008	0.114382	0.374257	0.0191711	0.862385	0.415261	0.00251541	0.969067	0.647076	0.0539457	0.967662	0.454967	0.014673	0.28258	0.716886	0.00219585	0.0043905	0.874747
	KRT77	cg05921581	0.063	Effect size	0.000651759	0.000728308	6.23721e-05	-0.00427121	-0.00221353	0.000178441	3.60392e-05	0.000198149	-0.000271305	6.71128e-05	2.96875e-05	0.000694843	0.000263689	0.000267019	0.00248187	0.00127382	0.000981328	0.00632558	0.0381771	0.0298531			RPL10	0.27	Correlation Coefficient	0.0726361	-0.519364	0.018936	-0.153516	-0.185628	-0.0102936	-0.257001	-0.210255	-0.335419	-.301*	0.0255832	-0.332564	-.295*	-0.113963	-0.337644	-0.205902	0.100189	-0.125362	-0.275197	-0.0264053	-0.198148	-0.155577	0.166165	-0.233364	-.307*	-0.0567765	-.486*	.294*	-0.0606408	0.151943	.365**	0.0130275	0.213938	.360*	-0.0271571	0.151919	.372*	-0.0295863	0.126677	.374*	0.249633	0.114631	.399*	0.183435	0.149355	.350*	-0.112187	0.160855	0.281136	-0.244363
				Std. Error	0.00118297	0.00370888	0.000670327	0.00486646	0.00804583	0.000676235	0.000463408	0.0005601	0.000558834	0.000449771	0.000466354	0.00149444	0.00149363	0.000788927	0.00183964	0.00134274	0.000825176	0.00304035	0.0220047	0.0413853					Sig. (2-tailed)	0.687901	0.101573	0.935069	0.110996	0.152061	0.94907	0.100378	0.402358	0.127004	0.0396823	0.91474	0.104311	0.0442588	0.632362	0.0988046	0.164981	0.674291	0.550452	0.0611811	0.91201	0.342378	0.296374	0.483831	0.261578	0.0355261	0.812072	0.0138085	0.0401898	0.788642	0.468425	0.00988097	0.954115	0.304478	0.0110539	0.904512	0.468495	0.021293	0.913386	0.58426	0.0205772	0.351122	0.620759	0.0130809	0.496487	0.518175	0.0215423	0.657619	0.46343	0.067815	0.328451
				P-value	0.58452	0.849218	0.926894	0.381407	0.784114	0.792675	0.938239	0.724603	0.628893	0.881825	0.949429	0.643389	0.860371	0.736016	0.183038	0.347092	0.239648	0.0414215	0.0874884	0.481105			RPL10A	0.19	Correlation Coefficient	0.245523	0.291573	0.0835795	-0.0553476	-0.054556	-0.0640294	0.0121917	0.206112	-0.137346	-0.207018	-0.279157	0.0858353	-0.261041	-.477*	0.0513219	-0.148389	-0.0293786	0.0586309	-0.254634	-0.279896	-0.00618005	0.0461572	0.237163	0.089785	-0.280401	-.483*	-0.167598	0.171805	-0.198925	-0.082173	0.198885	-0.203343	-0.0766288	0.21951	-0.228006	-0.102179	.340*	0.0621313	-0.0151461	.328*	0.0797644	0.125357	.352*	0.0769244	0.100009	0.109852	-0.30344	-0.16406	.358*	-0.049938
				FDR	0.987806	0.991533	0.987684	0.846345	0.992572	0.997	0.994731	0.997634	0.999832	0.979806	0.99126	0.92247	0.936139	0.936475	0.965214	0.985128	0.988934	0.326977	0.960512	0.901364					Sig. (2-tailed)	0.168442	0.384324	0.718707	0.567578	0.676245	0.690838	0.938918	0.411904	0.54219	0.162652	0.233292	0.683304	0.0763465	0.03346	0.807516	0.319526	0.902146	0.780716	0.0841179	0.232006	0.976611	0.758021	0.314036	0.669521	0.0562545	0.0309967	0.423261	0.237845	0.374814	0.696173	0.170691	0.364077	0.71581	0.129657	0.307472	0.626957	0.0369268	0.819191	0.948045	0.04466	0.76903	0.588215	0.0303559	0.777056	0.666237	0.483149	0.220922	0.45445	0.0183466	0.843999
	LINC00332	cg24320265	0.052	Effect size	0.000240994	0.00242415	0.000293861	-0.00409704	0.00470954	-0.00104692	-0.000449122	-0.000576072	-0.000278686	-0.000681574	-0.00051447	0.000799319	0.00137324	0.000606008	0.000962662	0.00142427	0.000735288	-0.00056377	0.0102039	0.0469101			RPL13	0.29	Correlation Coefficient	0.193138	-0.391801	0.119493	-.216*	-0.164488	-0.266324	-0.285611	-0.348009	-0.208289	-0.0346573	0.124154	0.0931486	-0.11914	0.00528306	-0.0698441	0.0728622	0.248588	0.204822	-0.000289621	0.0264053	0.220937	0.0236584	0.121602	0.0518586	-0.142837	0.0643467	-0.286265	.304*	0.234629	-0.0205433	.443**	0.321723	0.211604	.408**	0.331542	0.0998654	0.119893	-0.0621313	-0.185884	0.281059	0.225999	0.117312	0.209713	0.131659	-0.0361873	0.123412	-0.180568	0.013458	.306*	0.0214954
				Std. Error	0.00112734	0.00314131	0.000652504	0.00472096	0.00733281	0.000627299	0.000434989	0.000525698	0.00052847	0.000417431	0.000436731	0.00142737	0.00141855	0.000751206	0.00191687	0.00137679	0.000852706	0.00285012	0.0203977	0.0352232					Sig. (2-tailed)	0.281527	0.23338	0.605919	0.0240714	0.205239	0.0923521	0.0667264	0.157018	0.352272	0.817105	0.602015	0.657864	0.425084	0.982364	0.74008	0.62646	0.290584	0.326028	0.998458	0.91201	0.288547	0.874576	0.609555	0.80554	0.338167	0.787532	0.165356	0.0334775	0.293245	0.922355	0.00142151	0.144268	0.309909	0.00357884	0.131732	0.63482	0.473392	0.819191	0.419818	0.0873886	0.399991	0.612556	0.206345	0.626937	0.876248	0.43044	0.473366	0.951403	0.0458914	0.932532
				P-value	0.831735	0.462475	0.657829	0.386757	0.523001	0.0997284	0.305501	0.277022	0.59967	0.107137	0.242902	0.577245	0.336302	0.422525	0.617604	0.305605	0.392408	0.843815	0.618591	0.20159			RPL13A	0.21	Correlation Coefficient	0.150293	-0.0227791	-0.0111004	-0.108192	-0.0126204	-0.229162	-0.206853	-0.298293	-0.212829	-0.111609	0.0436418	-0.0592764	-0.169761	-0.167548	-0.0710017	-0.070835	0.127307	0.00732886	-0.192134	-0.184083	-0.0923145	0.0561308	0.2568	-0.0305733	-0.221469	-0.190012	-0.226546	0.249266	-0.0657414	0.213572	0.191004	-0.0985561	0.0447325	0.262299	-0.106365	0.155389	.326*	-0.357994	0.324265	0.275765	-0.360417	0.321771	.322*	-0.371308	0.307263	.365*	0.222237	0.235836	.347*	-0.0525121
				FDR	0.991977	0.991533	0.958261	0.846345	0.992572	0.997	0.994731	0.997634	0.999832	0.480025	0.99126	0.886321	0.715175	0.784164	0.967	0.985128	0.988934	0.945131	0.994448	0.87736					Sig. (2-tailed)	0.403811	0.946998	0.961912	0.26279	0.923097	0.149518	0.188722	0.229245	0.341633	0.45513	0.85504	0.778361	0.253959	0.480146	0.735921	0.636114	0.592746	0.972264	0.195724	0.437213	0.660748	0.707849	0.274413	0.884652	0.134632	0.422325	0.276165	0.0841328	0.771304	0.305326	0.188627	0.662582	0.831859	0.0686492	0.637558	0.458274	0.0460651	0.173369	0.151553	0.0937752	0.170268	0.154908	0.0486845	0.156782	0.175454	0.0161045	0.375433	0.278663	0.0226454	0.836059
	LINC00595, C10orf101, RP11-90J7.3	cg06200311	0.061	Effect size	0.00153683	0.000778388	-0.00132743	-0.0113247	-0.00061217	0.000788445	-6.55191e-05	0.00106312	0.000555388	0.000568477	-0.000362684	0.00128089	0.00232717	0.00100647	9.97552e-05	0.00204645	0.000800175	0.00733651	0.046684	0.00323755			RPL15	0.39	Correlation Coefficient	-0.0507114	-0.546698	-0.111657	-0.161054	-0.17986	-0.16775	-0.0848543	-0.0331437	-0.0885369	0.101889	0.20617	0.317937	-0.00312763	0.126793	0.057496	0.167328	0.323918	0.332885	0.0372452	-0.00528106	0.30514	0.0113653	0.00151059	0.219431	0.00202811	0.0582905	0.0165672	0.115679	0.10428	-0.36474	0.198066	0.0583407	-0.136142	0.17713	0.0622349	-0.287258	0.0748219	-0.174559	-0.324265	0.117696	0.132941	-0.165578	0.104582	0.0517761	-0.257259	0.040922	-0.217964	-0.319788	.346*	-0.0592103
				Std. Error	0.00119033	0.00370643	0.000679538	0.00517862	0.00900912	0.000736787	0.000508838	0.000601971	0.000611027	0.000489148	0.000510235	0.0016561	0.00163686	0.000869146	0.00238202	0.00170092	0.00105883	0.00336383	0.0242996	0.0445981					Sig. (2-tailed)	0.779276	0.0818123	0.629908	0.0943254	0.165432	0.294474	0.593142	0.896126	0.695202	0.495565	0.383167	0.121429	0.983354	0.594252	0.784863	0.260927	0.16355	0.103956	0.803708	0.982371	0.138014	0.939561	0.994957	0.291929	0.989205	0.80715	0.937351	0.428645	0.644206	0.0730257	0.172495	0.796493	0.516407	0.223393	0.783213	0.16383	0.655271	0.517896	0.151553	0.481592	0.623557	0.473197	0.532057	0.848971	0.26025	0.794443	0.384919	0.136881	0.0231291	0.815468
				P-value	0.203568	0.838909	0.0664925	0.0301805	0.946037	0.288353	0.897926	0.0818723	0.366592	0.249227	0.479629	0.441831	0.159485	0.250745	0.966753	0.234269	0.453165	0.0328074	0.0590958	0.943029			RPL18A	0.36	Correlation Coefficient	-0.0388285	-0.209568	-0.0809676	-0.112415	-0.14401	-0.0595805	-0.0607147	-0.134646	-0.00170263	-0.173345	0.176072	-0.00923788	-0.176885	-0.00905667	-0.00964697	-0.15169	0.268927	-0.0752173	-0.201981	-0.0475295	-0.0498266	-0.0454613	0.216014	0.0638557	-0.0465306	0.152161	-0.099403	.448**	0.204592	0.146904	.433**	0.099689	0.176596	.482***	0.159548	0.148449	.350*	-0.213021	0.101204	0.319004	0.073856	0.11195	.364*	-0.0443795	0.151329	.305*	-0.155994	-0.0935653	.494***	0.0762243
				FDR	0.987806	0.991533	0.888689	0.76602	0.997284	0.997	0.994731	0.966517	0.999832	0.647989	0.99126	0.832436	0.557395	0.616613	0.990964	0.985128	0.988934	0.299358	0.960512	0.999009					Sig. (2-tailed)	0.830132	0.536272	0.727169	0.2445	0.268178	0.711359	0.702495	0.594255	0.994	0.243923	0.457755	0.965044	0.234277	0.969771	0.963496	0.308756	0.251581	0.720838	0.173353	0.842276	0.813025	0.761561	0.360345	0.761705	0.756123	0.521903	0.636396	0.00125276	0.361074	0.483472	0.00187427	0.65893	0.398423	0.00044757	0.478184	0.478833	0.031049	0.428289	0.662475	0.0509232	0.785752	0.629006	0.0245243	0.870363	0.512597	0.0469596	0.5365	0.671104	0.000766864	0.763709
	LINC00645, RP11-572M18.1, CTD-3006G17.2	cg04070489	0.063	Effect size	0.000608141	-0.00366913	-0.000597068	-0.00904158	-0.00736653	0.00059709	6.87965e-05	0.00114255	0.000227845	0.000258498	0.000152378	0.00139411	0.00102372	0.000673905	0.00481389	0.00292728	0.00207747	0.00541979	0.0188878	0.0645149			RPL23	0.26	Correlation Coefficient	0.0620921	-0.41458	0.00979447	-0.0584817	0.00243412	-0.157893	-0.145163	-0.297257	0.177074	0.00127289	-0.0293454	0.332179	-0.0353885	-0.0203775	0.143933	0.0433235	0.0489643	.399*	-0.0523634	-0.0905324	0.230593	-0.150475	-0.160122	0.0754658	0.038592	0.0681318	0.0878445	0.261903	0.276001	-0.147679	.309*	0.219202	-0.0381199	.316*	0.265347	-0.0940817	-0.0166518	-0.352077	-0.290531	0.0517334	-0.0546534	-0.182337	0.0314953	-0.164204	-0.225019	0.059809	-0.0149583	-0.303126	0.205178	-0.0861782
				Std. Error	0.00110774	0.00393105	0.000721888	0.00532223	0.00816067	0.000669914	0.00046146	0.000540859	0.000556829	0.000446908	0.000464094	0.00148836	0.00148983	0.000785935	0.00216022	0.00158483	0.000968424	0.00314397	0.0229273	0.0367522					Sig. (2-tailed)	0.731395	0.204877	0.96639	0.545814	0.985146	0.324161	0.359016	0.230944	0.430504	0.993225	0.902256	0.104737	0.813314	0.932046	0.492456	0.772468	0.837574	0.0482732	0.72667	0.704254	0.267445	0.312693	0.500087	0.719952	0.796758	0.775332	0.67628	0.0690843	0.213751	0.481141	0.0308201	0.327025	0.856441	0.0269387	0.232681	0.654644	0.920959	0.181102	0.201381	0.757733	0.840676	0.428901	0.851103	0.543397	0.32675	0.703219	0.953024	0.159722	0.186873	0.733851
				P-value	0.585851	0.377938	0.419015	0.0912585	0.370077	0.375915	0.881928	0.0383214	0.683691	0.564896	0.743667	0.352103	0.494234	0.394078	0.0301169	0.070324	0.0365372	0.0894854	0.413059	0.098314			RPL23A	0.26	Correlation Coefficient	-0.0513808	-0.182233	0.116881	0.0122351	0.0402424	0.133467	-0.0182063	-0.209219	0.194668	-0.128736	0.0391272	0.0388761	-0.191365	-0.141888	-0.0362726	-0.0847356	0.157439	0.0628739	-0.207137	-0.111657	-0.0525304	0.0258039	0.283991	0.0205112	-0.220716	0.00075702	-0.337122	0.200047	-0.0884109	-0.0344972	0.20124	-0.138205	-0.035397	0.233858	-0.136917	-0.0196646	.349*	-0.153849	0.0358	0.264513	-0.0413593	-0.058321	.330*	-0.0798831	-0.0210545	0.2306	-0.0502171	-0.248012	.370*	-0.0674587
				FDR	0.987806	0.991533	0.914386	0.834051	0.992572	0.997	0.994731	0.966517	0.999832	0.832447	0.99126	0.772074	0.834421	0.760844	0.867032	0.985128	0.988934	0.407255	0.994448	0.87736					Sig. (2-tailed)	0.776436	0.591757	0.613873	0.899518	0.758139	0.40546	0.90889	0.404733	0.385327	0.388469	0.869907	0.853623	0.197555	0.550697	0.863332	0.571193	0.50739	0.765268	0.162407	0.639312	0.803069	0.863306	0.224959	0.922476	0.135997	0.997473	0.0993598	0.168156	0.695616	0.869965	0.165581	0.539641	0.866602	0.105821	0.543464	0.925667	0.0316229	0.569437	0.877563	0.108531	0.879123	0.80173	0.0431896	0.768695	0.927822	0.136825	0.843138	0.253856	0.0145579	0.790271
	LINC00971, RP11-735B13.1	cg17235383	0.062	Effect size	-0.00189732	0.00113644	0.000143101	-0.00970495	-0.00375304	-0.000347988	-9.05224e-05	-0.00017225	-0.000193219	-0.00023644	0.000214161	0.00167169	0.00196919	0.00101524	0.00284698	0.000270213	0.000671597	0.00223337	0.0292685	0.0582706			RPL24	0.19	Correlation Coefficient	-0.02159	-0.41458	0.0718261	-0.0982283	-0.006588	-0.263969	-0.00877803	0.00932166	0.139048	0.0420054	0.105342	0.361432	-0.0268744	0.119246	0.10303	0.113116	0.172505	.466*	-0.122857	-0.181819	0.270763	-0.0399526	-0.0362541	0.192728	-0.0519196	0.198339	-0.113658	0.143819	0.109947	-0.148454	0.216645	0.0390826	0.0828524	0.187495	0.0379067	-0.0273762	-0.106904	-0.464505	-0.324265	-0.0830603	-0.230431	-0.272165	-0.0768179	-0.313615	-0.274366	0.0292185	-0.0299166	-0.340937	0.170646	-0.149913
				Std. Error	0.00133507	0.00493396	0.000783931	0.00554933	0.00873548	0.00071012	0.000487137	0.000589074	0.000588122	0.000472107	0.000489662	0.00159429	0.00158651	0.000838917	0.00224032	0.00164551	0.00101212	0.00337123	0.0239744	0.0456224					Sig. (2-tailed)	0.905072	0.204877	0.757022	0.309548	0.959812	0.0953795	0.956001	0.970716	0.537146	0.779214	0.658486	0.0758634	0.857692	0.616554	0.624076	0.449028	0.46706	0.0188939	0.410674	0.442967	0.190494	0.789752	0.87939	0.356007	0.728898	0.401884	0.588538	0.324192	0.626205	0.478816	0.134866	0.862904	0.693779	0.197029	0.866993	0.896648	0.522938	0.0698805	0.151553	0.620055	0.390564	0.232658	0.646667	0.236873	0.228752	0.852451	0.906195	0.111381	0.273923	0.552688
				P-value	0.162489	0.823615	0.857197	0.0821992	0.668906	0.625683	0.853135	0.770866	0.743516	0.618116	0.663233	0.297943	0.218614	0.230224	0.209354	0.870189	0.509853	0.510007	0.226564	0.219743			RPL26	0.2	Correlation Coefficient	-0.0564017	-0.232347	0.0607257	-0.129625	-0.101836	-0.235967	-0.0924132	-0.235113	0.0822939	-0.0778778	-0.00376223	0.175905	-0.0999683	-0.0649061	0.098785	-0.0243839	0.220716	0.147734	-0.118281	-0.0686537	0.0919282	-0.140965	-0.0959224	0.00425705	-0.0872666	0.0143834	-0.12984	0.263693	0.116181	-0.0282954	.324*	0.0962905	0.165316	.328*	0.0899577	0.0998654	0.195048	0.0236691	-0.159723	0.179357	0.0162483	0.0147478	0.21509	0.0251484	-0.00460566	0.145366	-0.0544909	-0.306971	.328*	-0.00615449
				FDR	0.987806	0.991533	0.987684	0.834051	0.992572	0.997	0.994731	0.997634	0.999832	0.867141	0.99126	0.726754	0.622137	0.60557	0.965214	0.985128	0.988934	0.759675	0.994448	0.87736					Sig. (2-tailed)	0.755224	0.491765	0.793721	0.179143	0.434835	0.137474	0.560513	0.347656	0.715798	0.602842	0.98744	0.400302	0.503769	0.785726	0.638505	0.870762	0.349727	0.480974	0.428452	0.773654	0.662085	0.3446	0.687473	0.983887	0.559709	0.952008	0.536185	0.0671371	0.606639	0.893197	0.0230404	0.66991	0.429692	0.0215699	0.690543	0.63482	0.240595	0.930665	0.489199	0.281272	0.952375	0.94941	0.194682	0.926343	0.984192	0.352323	0.829965	0.154229	0.0318548	0.980664
	LINC01603, RP11-744J10.3	cg04056227	0.04	Effect size	2.20602e-05	-0.00185704	0.000265794	-0.00185964	0.00791919	-0.000171312	-0.000221288	0.000133958	-0.000443214	-0.000183271	-0.000456417	-0.000976778	-0.000566648	-0.0004301	0.000304181	-0.000586408	-0.000162832	-0.000164887	0.00332976	0.0288788			RPL28	0.22	Correlation Coefficient	-0.0433473	-0.428247	-0.0959858	0.0753206	0.231162	-0.0708336	0.0329176	0.0165718	0.000567544	0.233055	0.258841	0.319477	0.0502158	0.128303	-0.107274	.385**	0.374389	.592**	0.140698	0.132026	0.213598	0.0878494	0.204685	0.0642427	-0.00057946	0.181685	-0.162589	0.0142744	0.0935115	-0.165509	0.0293773	-0.0753331	-0.0630145	0.0365085	0.00961812	-0.114517	0.0320824	0.278111	-.544*	0.158068	0.426888	-0.253395	0.0862555	0.403853	-0.423063	-0.229147	-.661**	-0.341577	0.0518719	-0.237653
				Std. Error	0.000688714	0.00282259	0.000314016	0.00352749	0.00548598	0.000472517	0.000322853	0.000391569	0.000387629	0.000313684	0.000321288	0.001078	0.00108013	0.000569674	0.00139986	0.00101038	0.000625463	0.00215672	0.0154554	0.0294437					Sig. (2-tailed)	0.810701	0.188825	0.678958	0.436327	0.0730615	0.659877	0.83605	0.947963	0.998	0.114907	0.270482	0.119537	0.737471	0.589833	0.609779	0.00746874	0.103888	0.0018358	0.345525	0.57899	0.305266	0.55708	0.386679	0.760302	0.996916	0.44331	0.437445	0.922451	0.678937	0.429147	0.841187	0.738989	0.764757	0.803326	0.966116	0.585704	0.84836	0.296965	0.0108145	0.343219	0.099133	0.267729	0.606613	0.120824	0.056024	0.139384	0.00279911	0.110667	0.741139	0.34232
				P-value	0.974596	0.529062	0.408424	0.598782	0.153747	0.718064	0.495413	0.733326	0.256883	0.560982	0.160007	0.367946	0.601487	0.452751	0.828814	0.564117	0.795611	0.939294	0.830097	0.341283			RPL30	0.24	Correlation Coefficient	0.0503766	-0.473805	-0.0143652	-0.100138	-0.00984231	-0.265103	-0.176373	-0.283793	0.0181614	0.100269	0.139955	0.303695	0.0703717	0.206794	0.0875945	0.157887	0.248588	0.389201	-0.0119324	0.0739348	0.149866	-0.23931	-0.250758	-0.0750788	0.0454296	0.177143	0.00809094	0.260163	0.364978	-0.0577537	0.260506	0.2243	0.053679	.282*	0.281189	0.0161944	0.0311943	-0.0798831	-0.307054	0.0382761	0.131464	-0.286913	0.0494927	0.0739658	-0.270418	0.0167885	-0.15172	-0.398614	0.158655	-0.0809902
				FDR	0.993386	0.991533	0.914386	0.917909	0.992572	0.997	0.994731	0.997634	0.999832	0.832447	0.99126	0.775403	0.861348	0.788271	0.973255	0.985128	0.988934	0.977361	0.994448	0.87736					Sig. (2-tailed)	0.780698	0.140965	0.950721	0.300188	0.93999	0.0939125	0.263857	0.253765	0.936064	0.50248	0.556194	0.139983	0.638329	0.381697	0.677152	0.289172	0.290584	0.0544824	0.936552	0.756728	0.474596	0.105214	0.286256	0.721332	0.761722	0.454982	0.969381	0.0710186	0.0948874	0.783921	0.0706342	0.315614	0.798848	0.049414	0.204916	0.938758	0.852511	0.768695	0.175764	0.819529	0.627454	0.207307	0.767931	0.785441	0.235789	0.914906	0.547855	0.0595618	0.309548	0.749371
	LINC01603, RP11-744J10.3	cg10870333	0.051	Effect size	-0.000184424	-0.0018067	-0.000644487	-0.00381144	0.00147243	-1.60516e-05	-0.000360217	0.000491757	-0.000287421	1.55152e-05	-0.000613412	0.00095371	0.00192296	0.00080252	0.00212584	0.00122541	0.000891765	0.000643291	0.0142754	-0.0020137			RPL31	0.32	Correlation Coefficient	-0.0475314	-0.564922	-0.287304	-0.118785	-0.105091	-0.144808	0.033893	-0.171933	0.215099	0.0987647	0.20316	0.324865	0.0280328	0.159246	0.144319	0.150184	0.302072	0.349085	0.0374769	0.0603549	0.255699	-0.0507381	-0.0951671	0.151706	0.0731858	0.146105	0.110961	0.110102	0.205159	-0.333343	0.125442	0.0679697	-0.217439	0.143532	0.110326	-0.29227	0.028863	-0.0443795	-0.401373	0.0993855	0.131464	-0.190381	0.0719893	0.0828417	-0.302	0.026232	-0.141035	-.508*	.314*	-0.00249454
				Std. Error	0.000979977	0.00413594	0.000437125	0.00481498	0.0075012	0.00065624	0.000447371	0.000540484	0.000541855	0.000436319	0.000446191	0.001445	0.00142865	0.000758664	0.00168579	0.00122675	0.000754706	0.00290587	0.0207629	0.0349137					Sig. (2-tailed)	0.792807	0.0701694	0.20666	0.218615	0.420221	0.366356	0.831262	0.49512	0.336386	0.508945	0.390302	0.113082	0.851625	0.502466	0.491284	0.313639	0.195522	0.0872012	0.802512	0.800449	0.217323	0.73484	0.689816	0.469127	0.624925	0.538792	0.597473	0.451381	0.359717	0.103451	0.390437	0.763762	0.296443	0.325168	0.625009	0.156275	0.863425	0.870363	0.0713255	0.552739	0.627454	0.408455	0.667555	0.760357	0.183349	0.86739	0.576703	0.0132888	0.0401468	0.992162
				P-value	0.851611	0.673785	0.157656	0.429755	0.845003	0.980557	0.423518	0.366118	0.597535	0.971738	0.173715	0.511386	0.182585	0.293729	0.21282	0.322381	0.242637	0.825493	0.494186	0.95472			RPL32	0.22	Correlation Coefficient	-0.0808369	-.651*	-0.0816206	-0.145972	-0.0837655	-.382*	-0.0443778	-0.100467	0.0107833	-0.15211	-0.0218209	-0.0812163	-0.153312	-0.156228	-0.0497784	-0.0845618	0.127307	-0.0524592	-0.208816	-0.110902	-0.186946	-0.108319	0.0868589	-0.192341	-0.128061	0.00227106	-0.154884	0.223889	-0.0419385	0.0992278	0.266955	-0.0260551	0.0805185	.284*	-0.019802	0.123771	0.168627	-0.298822	-0.0165231	0.166231	-0.221568	0.0831242	0.193581	-0.269235	0.0973769	0.213973	0.0683808	-0.272365	0.260583	-0.302254
				FDR	0.993386	0.991533	0.899749	0.859511	0.992572	0.997	0.994731	0.997634	0.999832	0.995829	0.99126	0.860269	0.583672	0.651723	0.965214	0.985128	0.988934	0.941352	0.994448	0.999009					Sig. (2-tailed)	0.65473	0.0298838	0.725051	0.129886	0.520987	0.0137405	0.780199	0.691626	0.962013	0.307401	0.927244	0.699548	0.303551	0.510704	0.813203	0.571985	0.592746	0.803331	0.158951	0.641591	0.370893	0.468615	0.715767	0.356992	0.390982	0.992418	0.459755	0.121992	0.852988	0.636994	0.0637034	0.90837	0.702014	0.0477637	0.930301	0.555561	0.311523	0.260903	0.943329	0.318548	0.409539	0.72018	0.244219	0.31328	0.674549	0.16827	0.787466	0.208643	0.0914686	0.222822
	LINCR-0001, RP11-981G7.2	cg09831462	0.068	Effect size	0.000525424	-0.00453658	-0.000693021	-0.00165673	0.000943165	0.00117639	0.000778133	0.000454748	0.000633156	0.000499376	0.000489208	-0.000698547	-0.000753478	-0.000404856	0.000487277	-9.9042e-05	5.95526e-05	0.00275826	-0.0470963	-0.0700544			RPL34	0.25	Correlation Coefficient	-0.116988	-.702*	-0.252697	-0.109439	-0.0888454	-0.219392	0.00138173	-0.149147	0.0618623	-0.00792664	0.222724	0.19438	-0.0527063	0.138869	0.117307	0.0739047	0.335217	0.183222	-0.0696248	0.111657	0.0726156	-0.117828	-0.0362541	0.0174152	-0.1196	0.0810011	-0.0870739	0.11614	0.0521398	-0.18644	0.116895	-0.0118947	-0.160259	0.138681	0.00169732	-0.169655	0.104906	-0.236691	0.104646	0.139537	-0.0413593	0.103905	0.142223	-0.110949	0.13488	0.113968	-0.0886813	-0.371698	.340*	-0.056249
				Std. Error	0.00128874	0.00502906	0.000700272	0.00554036	0.00861059	0.000723003	0.000495876	0.000608136	0.000604892	0.000486222	0.0005045	0.00163388	0.00163052	0.00086169	0.00216843	0.00157007	0.000969479	0.00331806	0.0231868	0.0321134					Sig. (2-tailed)	0.516751	0.0161216	0.269093	0.257295	0.495936	0.168138	0.993071	0.554744	0.784481	0.957828	0.345248	0.351819	0.72495	0.559292	0.576543	0.621519	0.148513	0.38067	0.641906	0.639312	0.730135	0.430234	0.87939	0.934151	0.423282	0.734247	0.678971	0.426797	0.817751	0.372214	0.423775	0.958102	0.44413	0.341955	0.994019	0.417509	0.530781	0.377452	0.651682	0.403421	0.879123	0.653999	0.394339	0.682494	0.559944	0.466801	0.726397	0.080744	0.0256176	0.824558
				P-value	0.685515	0.393366	0.335465	0.765298	0.913121	0.108344	0.121241	0.457176	0.298933	0.308034	0.335638	0.67028	0.645416	0.63991	0.823066	0.949939	0.95125	0.408855	0.0463308	0.0444121			RPL35	0.35	Correlation Coefficient	-0.0476988	-0.496584	-0.280122	-0.1021	-0.100116	-0.152397	0.0525869	-0.110824	0.321798	0.0939046	0.221971	0.28137	0.0119313	0.138869	0.108432	0.13582	0.338984	0.263453	0.00249074	0.0150887	0.292394	0.0356036	-0.0264353	0.250005	0.0772999	0.156703	0.16413	0.165	0.260699	-0.258923	0.230003	0.139338	-0.0879091	0.221042	0.201981	-0.188163	-0.0750439	-0.183435	-.452*	-0.00364009	-0.036928	-0.280209	-0.0364336	-0.100593	-0.357926	0.0175956	-0.117529	-.444*	.343*	0.0220943
				FDR	0.987806	0.991533	0.914386	0.951708	0.997284	0.997	0.994731	0.997634	0.999832	0.70749	0.99126	0.92247	0.877167	0.906941	0.973255	0.99494	0.988934	0.711538	0.960512	0.87736					Sig. (2-tailed)	0.792093	0.120235	0.218741	0.290774	0.442672	0.341498	0.740836	0.661542	0.14417	0.530114	0.346923	0.173027	0.936558	0.559292	0.605904	0.362669	0.143723	0.203213	0.986743	0.949657	0.156092	0.8122	0.911911	0.228094	0.605543	0.509402	0.433054	0.257226	0.241273	0.21138	0.111868	0.53629	0.676054	0.126935	0.367368	0.36773	0.654311	0.496487	0.0395198	0.982696	0.891999	0.218592	0.828083	0.710878	0.111141	0.910831	0.642323	0.0337538	0.0243826	0.930657
	LOC101929199, RP11-415C15.2	cg20559725	-0.082	Effect size	-0.00112715	-0.00784515	-0.00089179	0.00737049	0.016382	0.000709321	-0.000117084	0.000994634	-0.000392204	0.00095114	5.55472e-05	-0.0013113	-0.00359064	-0.00136784	-0.000934411	-0.00114342	-0.000622568	-0.00786193	-0.0316	0.057893			RPL36	0.29	Correlation Coefficient	0.123515	-.697*	-0.230497	-0.000625894	0.12668	-0.156933	0.00455157	-0.0704303	0.173669	-0.114849	0.177577	0.0280985	-0.250558	0.0415097	-0.275518	0.0148852	0.287759	0.170878	-0.0535798	0.18031	0.0807269	0.0581603	0.00981883	0.388165	-0.106331	0.161245	-0.271624	0.212377	0.0617743	-0.222487	.324*	0.128576	-0.0167261	.288*	0.155587	-0.180066	0.147423	-0.201187	-0.205161	0.0994958	-0.101921	-0.0871463	0.130481	-0.174559	-0.146723	0.263773	0.0267112	-0.118559	.373*	0.00175076
				Std. Error	0.00160963	0.0061638	0.00109671	0.00721003	0.0110477	0.000947037	0.000651196	0.000778659	0.000785363	0.000621647	0.000655446	0.00218007	0.00213958	0.0011415	0.0030931	0.00223502	0.00138082	0.00424476	0.0309737	0.0539782					Sig. (2-tailed)	0.493464	0.017133	0.314796	0.994846	0.330622	0.327148	0.977178	0.78124	0.439563	0.442062	0.453858	0.893936	0.0893759	0.862055	0.182521	0.920896	0.218598	0.41411	0.720575	0.446825	0.701277	0.69778	0.967229	0.0551847	0.476862	0.497047	0.189032	0.142912	0.78478	0.28509	0.0229947	0.568509	0.936751	0.04444	0.489314	0.389068	0.377095	0.454967	0.372317	0.552296	0.707218	0.707202	0.434912	0.517896	0.525658	0.0874279	0.91621	0.590034	0.0138247	0.994499
				P-value	0.487539	0.238838	0.426757	0.308175	0.143025	0.456446	0.857846	0.205817	0.619115	0.130648	0.932711	0.549426	0.0977047	0.23479	0.763762	0.61106	0.653924	0.0685466	0.311407	0.299395			RPL36AL	0.26	Correlation Coefficient	0.0133891	-0.232347	-0.0313423	-0.166177	-0.205128	-0.114363	0.0266592	-0.146039	0.163453	-0.147597	0.0744921	-0.10893	-0.239264	-0.0792458	-0.328769	0.0567028	0.316385	0.207523	-0.0857277	0.0558283	-0.0772506	-0.175583	0.00377647	-0.0650167	-0.106273	0.0408791	-0.189944	0.0840606	-0.104846	-0.200781	0.153745	-0.0968569	0.0108914	0.135056	-0.128996	-0.173511	0.0895864	-0.0118345	-0.355246	0.0990546	0.175777	-0.198425	0.118629	0.147932	-0.248706	0.0644097	-0.217964	-.450*	.409**	0.112923
				FDR	0.987806	0.991533	0.914386	0.842655	0.992572	0.997	0.994731	0.997634	0.999832	0.515764	0.99126	0.860546	0.526043	0.60557	0.973255	0.985128	0.988934	0.376524	0.994448	0.87736					Sig. (2-tailed)	0.941048	0.491765	0.892718	0.0841734	0.112769	0.476479	0.866908	0.563112	0.467336	0.322142	0.754948	0.60424	0.105283	0.739813	0.108569	0.705006	0.174138	0.319551	0.566679	0.815158	0.713598	0.237794	0.987393	0.757499	0.477104	0.864132	0.36313	0.565797	0.642397	0.33587	0.291555	0.668075	0.958791	0.354844	0.567236	0.406844	0.592735	0.965304	0.114036	0.554069	0.514934	0.388555	0.478102	0.58455	0.276984	0.681554	0.384919	0.0312461	0.00651075	0.655505
	LOC102467224, CTD-3179P9.1	cg26806357	0.055	Effect size	0.000370483	-0.00193144	-0.00032407	-0.0123112	-0.0218768	0.000794128	0.000949289	-8.69805e-06	0.0010029	-0.000171598	0.000505422	0.00196611	0.00438731	0.00177259	-0.00158752	0.000881397	1.9007e-05	0.00571525	0.00208044	-0.021391			RPL37A	0.26	Correlation Coefficient	-0.0639331	-0.560366	0.0359131	-0.130835	-0.0667796	-0.217211	-0.0937949	-0.101502	0.0289448	-0.00781092	0.291196	0.0966128	-0.012858	0.313964	-0.0493925	0.0820713	0.366102	0.205594	-0.0143652	0.169748	0.199307	-0.0543912	-0.103475	0.227946	0.0176735	0.41409	-0.120594	0.220717	-0.0345709	0.0868243	.300*	0.0373834	0.254781	.282*	0.00622349	0.193176	0.114342	-0.245566	-0.133561	0.185203	-0.00590848	-0.00268143	0.175255	-0.0680485	-0.0203965	0.138586	-0.297029	0.0365289	0.147785	-0.268352
				Std. Error	0.00139397	0.00567438	0.000968705	0.00572996	0.0090464	0.000801568	0.000540873	0.000668955	0.00065682	0.000536375	0.00055311	0.00180231	0.00173768	0.000935345	0.00261013	0.00189177	0.0011705	0.00360682	0.0263485	0.0513539					Sig. (2-tailed)	0.723737	0.0729686	0.877179	0.175084	0.609108	0.172514	0.55464	0.688597	0.898256	0.958443	0.212901	0.64594	0.931641	0.177637	0.814627	0.583398	0.112393	0.324169	0.923651	0.474315	0.339505	0.716519	0.664195	0.273129	0.906139	0.0695076	0.565832	0.12751	0.87861	0.679843	0.0364568	0.868814	0.219037	0.0496289	0.978071	0.354869	0.494257	0.359281	0.563822	0.265624	0.982674	0.990796	0.292605	0.802275	0.930072	0.375468	0.23132	0.868573	0.344281	0.281618
				P-value	0.791683	0.742337	0.741839	0.0331446	0.0184499	0.325336	0.0837454	0.989664	0.131425	0.750009	0.364059	0.279014	0.0138119	0.0621484	0.545642	0.643188	0.987105	0.117918	0.937308	0.682549			RPL38	0.21	Correlation Coefficient	-0.109456	-0.492029	0.0679083	-0.0867118	-0.0197905	-0.157893	-0.0950953	-0.402903	0.257665	0.104898	0.188864	0.185142	0.0659698	0.213586	0.0960839	0.117112	0.189831	0.186307	0.0406627	0.104867	0.13712	-0.00562468	-0.0302118	0.0499236	0.105751	0.24376	0.0392988	0.188279	0.263533	-0.0391485	.291*	0.33645	0.0824634	0.24836	0.298728	0.0397148	-0.0863671	-0.0917176	-0.290531	0.0688308	0.255542	-0.0616728	0.0107545	0.162725	-0.124353	-0.072239	-0.112187	-0.297358	0.0760443	-0.109955
				FDR	0.987806	0.991533	0.984474	0.76602	0.976531	0.997	0.994731	0.999558	0.999832	0.924817	0.99126	0.713692	0.455944	0.417894	0.965214	0.985128	0.989643	0.441916	0.996395	0.981977					Sig. (2-tailed)	0.544276	0.124214	0.769922	0.369958	0.879672	0.324161	0.54914	0.0973597	0.246991	0.482855	0.425186	0.37561	0.659526	0.3659	0.647755	0.43306	0.422776	0.37256	0.786102	0.659939	0.513371	0.970068	0.899384	0.812668	0.479281	0.300359	0.852048	0.195129	0.236011	0.852608	0.0421942	0.125767	0.695149	0.0853029	0.176873	0.850499	0.606146	0.735496	0.201381	0.681355	0.339456	0.790573	0.948905	0.547084	0.59123	0.645268	0.657619	0.168216	0.627914	0.664049
	LOC441869, RP4-758J18.7, ANKRD65	cg00060374	0.057	Effect size	-0.000519959	0.00736489	0.000563507	0.00239073	-0.00231712	-0.000691099	0.000169442	-0.00116467	-0.000441356	-0.000633157	0.000143338	0.00084916	0.00167357	0.000703764	-0.000253421	-0.00156906	-0.000648851	0.00538663	-9.94018e-05	0.0644189			RPL39	0.32	Correlation Coefficient	-0.208201	-.610*	-0.214172	-0.00284666	-0.0782358	0.028787	-0.0324299	-0.222684	0.232693	0.251107	.451*	0.28368	0.206308	0.38189	0.270887	.302*	.556*	0.232981	0.100209	0.371937	0.0575517	-0.0194254	0.046073	-0.0100621	0.226511	0.337631	0.230014	0.19181	0.051573	0.139927	0.242439	0.149533	0.148979	0.237433	0.117681	0.175439	-0.122668	-0.292905	-0.360065	-0.105232	0.0147712	-0.329815	-0.103265	-0.0710072	-0.297394	-0.165221	-0.334425	-0.375543	0.0169536	-0.24923
				Std. Error	0.00128965	0.00399464	0.000994069	0.00560018	0.00924802	0.000771144	0.000530914	0.000627023	0.000639565	0.000509989	0.000534398	0.00172638	0.00171467	0.000908436	0.00261091	0.00187746	0.00116349	0.00351809	0.0256698	0.0388313					Sig. (2-tailed)	0.24495	0.0460604	0.35121	0.976564	0.54896	0.858202	0.838447	0.37445	0.29736	0.0886536	0.0461069	0.169377	0.164132	0.0966004	0.190283	0.0392678	0.0109209	0.262384	0.502739	0.106354	0.784659	0.896883	0.847054	0.961927	0.125759	0.145431	0.268682	0.186734	0.819701	0.504703	0.0932674	0.506573	0.477246	0.100443	0.60197	0.40157	0.463136	0.270919	0.108868	0.529498	0.956701	0.144269	0.537263	0.793847	0.190453	0.28969	0.174964	0.0774136	0.914072	0.3186
				P-value	0.688816	0.102463	0.577804	0.670014	0.802962	0.373308	0.75059	0.0675758	0.492487	0.218683	0.789339	0.624326	0.332364	0.44109	0.923043	0.407055	0.579412	0.130592	0.996922	0.116599			RPL41	0.4	Correlation Coefficient	0.0386611	-0.460138	-0.307546	-0.0471275	-0.0923378	-0.0976143	0.0293414	0.0942523	-0.160047	-0.101079	0.267118	-0.0719785	-0.162	0.0573589	-0.150493	-0.0229359	0.386441	0.00154292	-0.159871	0.148624	-0.156432	-0.0990987	0.10272	-0.178796	-0.0730119	0.218022	-0.21152	.294*	0.158686	0.0810102	.372**	0.0945912	0.274619	.347*	0.127864	0.164257	0.173067	-0.0118345	-0.210669	0.0883549	-0.0812416	-0.262109	0.12675	-0.103552	-0.190806	0.206305	0.125009	-0.408868	.369*	0.0877941
				FDR	0.987806	0.991533	0.929377	0.945329	0.992572	0.997	0.994731	0.966517	0.999832	0.597373	0.99126	0.92247	0.715175	0.784164	0.98089	0.985128	0.988934	0.452322	0.999104	0.87736					Sig. (2-tailed)	0.830853	0.154418	0.175036	0.626525	0.479084	0.543745	0.853657	0.709892	0.476789	0.499016	0.254908	0.732418	0.276634	0.810177	0.472729	0.878377	0.0923643	0.99416	0.28308	0.531736	0.455224	0.507506	0.66651	0.392478	0.62575	0.355789	0.310106	0.0402261	0.480594	0.700276	0.00841583	0.675424	0.18401	0.0145586	0.57067	0.432693	0.298765	0.965304	0.359332	0.597849	0.764864	0.251053	0.44827	0.70273	0.407391	0.18441	0.621139	0.0527271	0.0147692	0.729036
	LRRC6	cg04167481	0.049	Effect size	0.000881225	-0.00191574	-6.89651e-05	-0.0040157	0.00569514	-8.63553e-06	6.33146e-05	0.000170251	0.000354828	-0.000552808	-1.82515e-05	0.00103204	0.00105936	0.000583102	0.000622075	0.000927814	0.000477984	0.00140985	0.00311118	-0.00113824			RPL8	0.29	Correlation Coefficient	0.0331381	-0.537587	-0.0535431	-.192*	-0.173696	-0.181533	-0.258302	-0.214398	-0.329743	-0.0706454	0.152746	-0.0688992	-0.0956244	0.02717	-0.0424467	-0.00417017	0.245575	-0.0802318	-0.0680029	0.0377218	0.123215	0.0164101	0.146527	0.0282513	-0.0752139	0.0794871	-0.211135	0.229414	0.0980454	-0.082173	.353*	0.105353	0.232609	.314*	0.130128	0.0505111	0.218138	0.0473381	-0.0998268	0.30643	0.268836	0.153512	0.275776	0.218939	0.026976	0.10961	-0.306645	0.0301203	0.219587	-0.177841
				Std. Error	0.00103118	0.00362989	0.000469102	0.00413176	0.00616362	0.000543557	0.000372235	0.000449919	0.000447676	0.000355128	0.000374669	0.0012222	0.0012196	0.000644272	0.00167425	0.00120659	0.000746297	0.00240542	0.0172842	0.0378822					Sig. (2-tailed)	0.85474	0.0880875	0.817699	0.0453367	0.180654	0.255999	0.09861	0.392933	0.133969	0.63702	0.520284	0.74348	0.522574	0.909472	0.84034	0.977806	0.296662	0.703028	0.649701	0.874543	0.557354	0.912822	0.537606	0.893362	0.615338	0.739047	0.311009	0.112813	0.664231	0.696173	0.012882	0.640781	0.263167	0.0277555	0.563812	0.810502	0.188281	0.861796	0.66681	0.0613239	0.314027	0.506461	0.0937607	0.415261	0.907597	0.48412	0.215838	0.891484	0.157117	0.480183
				P-value	0.397521	0.611981	0.884754	0.332536	0.358961	0.987371	0.865442	0.706309	0.430768	0.124198	0.96129	0.401274	0.387985	0.368497	0.711706	0.445333	0.524624	0.55983	0.857712	0.976401			RPLP1	0.32	Correlation Coefficient	-0.059749	-0.537587	0.0424427	-0.139574	-0.103371	-0.258124	-0.152721	-0.158468	-0.0209991	-0.127578	0.191874	0.0669746	-0.141844	0.126793	-0.0571101	-0.0399062	0.296799	0.161235	-0.16213	0.0573372	0.057938	-0.234381	-0.0415412	-0.128098	-0.109923	0.128693	-0.154113	.356*	0.19269	0.055428	.361*	0.124045	0.0952997	.391**	0.15389	0.0844421	0.207037	-0.13018	-0.148019	0.240356	0.0812416	0.0254735	0.245707	0.0177518	-0.0447407	0.225757	-0.125009	-0.18649	.387*	-0.0153412
				FDR	0.987806	0.991533	0.987684	0.842655	0.992572	0.997	0.994731	0.997634	0.999832	0.509864	0.99126	0.823668	0.741735	0.729511	0.973255	0.985128	0.988934	0.793941	0.994448	0.999009					Sig. (2-tailed)	0.741179	0.0880875	0.855058	0.147758	0.427908	0.103222	0.334265	0.529974	0.926098	0.392783	0.417708	0.75042	0.34157	0.594252	0.786274	0.789991	0.203825	0.441323	0.276243	0.810248	0.783247	0.112797	0.861952	0.541714	0.462012	0.588692	0.462019	0.0120974	0.390266	0.792432	0.0107343	0.582325	0.65045	0.00552183	0.494123	0.68819	0.212327	0.630848	0.521967	0.146066	0.764864	0.912724	0.137028	0.947974	0.847297	0.145494	0.621139	0.394209	0.0104135	0.951823
	LRRC6	cg23207621	0.064	Effect size	0.00142484	-0.00150364	0.000667199	-0.00922473	0.00920186	7.91648e-05	0.000179479	0.000176976	0.000460104	-0.000734503	0.000114637	0.00165986	0.00183567	0.00097465	0.00165988	0.00140358	0.000866642	0.00284422	2.626e-05	-0.0313863			RPLP2	0.32	Correlation Coefficient	0.0816737	-0.473805	-0.00391779	-0.103203	-0.0224098	-0.212762	-0.126306	-0.0642159	0.0136211	-0.0033558	0.134688	0.227483	-0.0569924	0.139624	-0.0490066	0.064406	0.213183	0.380329	-0.0594301	0.0497928	0.227889	-0.124729	-0.113294	0.0654037	-0.00695352	0.186984	-0.0901562	.310*	0.279401	-0.044575	.361*	0.223734	0.0914099	.364*	0.268742	0.0296897	0.138987	-0.0236691	-0.328396	0.198771	0.206797	-0.172952	0.176023	0.144973	-0.26976	0.151339	-0.268181	-0.142271	0.263707	-0.111204
				Std. Error	0.00138492	0.0054268	0.000634176	0.00547754	0.00825097	0.000727529	0.000497894	0.000602502	0.000599418	0.000475491	0.000501338	0.00161111	0.00160541	0.000848393	0.00221998	0.0016036	0.000990177	0.00322986	0.0232906	0.0514619					Sig. (2-tailed)	0.65138	0.140965	0.986553	0.285564	0.863888	0.181692	0.42542	0.800155	0.952027	0.982139	0.571293	0.274131	0.703568	0.557138	0.81605	0.667121	0.366827	0.0607277	0.691506	0.834861	0.273251	0.403526	0.634374	0.756098	0.963001	0.429894	0.668231	0.0304432	0.207932	0.832443	0.0108062	0.31687	0.66388	0.0102376	0.226534	0.887965	0.405296	0.930665	0.146108	0.231557	0.442219	0.453428	0.290461	0.592168	0.236975	0.332672	0.281938	0.517268	0.0875109	0.660449
				P-value	0.309316	0.788746	0.306685	0.0940765	0.268915	0.913671	0.719609	0.769855	0.445391	0.127054	0.819818	0.306387	0.256703	0.254486	0.457947	0.385376	0.385393	0.381778	0.999104	0.550497			RPP25L	0.3	Correlation Coefficient	0.0192469	0.0273349	0.055502	-0.123584	-0.119536	-0.180312	0.0726626	0.213362	-0.132805	-0.00619088	0.00451467	-0.0635104	-0.0060815	-0.0528306	-0.102258	0.0121051	0.104708	-0.0667312	0.0214319	-0.132781	0.0923145	0.151344	0.0762848	0.340951	0.0828627	0.037851	0.128299	-0.0447163	-0.0980454	-0.10853	-0.00220074	-0.0725011	0.036175	-0.0157778	-0.0792081	-0.108348	0.0784853	0.0207104	-0.0151461	0.138985	0.193503	-0.0475953	0.110398	0.156807	-0.0750065	0.0167078	-0.462639	0.0794664	0.132692	-0.2809
				FDR	0.987806	0.991533	0.914386	0.834051	0.992572	0.997	0.994731	0.997634	0.999832	0.515764	0.99126	0.726754	0.633209	0.616613	0.965214	0.985128	0.988934	0.711538	0.999104	0.923814					Sig. (2-tailed)	0.915335	0.936414	0.811143	0.200442	0.358833	0.259265	0.647454	0.395278	0.555746	0.967057	0.984929	0.762958	0.967638	0.824932	0.626689	0.935636	0.660423	0.751298	0.886298	0.576804	0.660748	0.309872	0.74923	0.0953392	0.57976	0.874117	0.541075	0.7603	0.664231	0.605575	0.988026	0.748489	0.863696	0.914313	0.726051	0.606184	0.639515	0.939316	0.948045	0.4053	0.472723	0.837674	0.509364	0.561943	0.746596	0.915313	0.0532071	0.718529	0.396303	0.258846
	MNX1, RP5-1121A15.4	cg00143249	0.054	Effect size	0.000473003	0.00720995	0.0015201	-0.000194281	-0.01256	-0.000831438	-0.000749782	0.000154467	-0.000537152	-0.000523192	-0.000787892	0.00124757	-0.000611683	0.000176332	0.0029165	-0.000765118	0.000290738	0.00207805	0.0368489	0.0494243			RPS11	0.25	Correlation Coefficient	-0.00987449	-0.496584	0.0594198	-0.11082	0.00545031	-.332*	-0.175886	-0.168826	-0.160047	-0.103683	0.0617005	-0.0377213	-0.117228	0.0316983	-0.156667	-0.0199821	0.125801	0.120348	-0.16966	-0.102603	0.0637317	-0.0873275	-0.0596683	0.108361	-0.091149	0.102198	-0.248893	.381**	0.255031	0.198068	.422**	0.168225	.410*	.427**	0.211033	0.313863	0.181948	-0.286987	-0.0722884	0.286685	-0.0073856	0.149489	0.262607	-0.103552	0.0802701	0.213246	-0.0662439	0.138425	0.178219	-0.180413
				Std. Error	0.00121799	0.00404734	0.000618351	0.00544469	0.00898571	0.000751669	0.000511453	0.000628133	0.00062411	0.000500238	0.000513961	0.00175245	0.00175396	0.00092753	0.00240399	0.00176073	0.0010884	0.00352797	0.024942	0.0370217					Sig. (2-tailed)	0.956506	0.120235	0.798068	0.2513	0.966747	0.0337955	0.265201	0.503064	0.476789	0.487967	0.796089	0.857927	0.432602	0.894459	0.45454	0.893945	0.597167	0.566631	0.254246	0.666868	0.762155	0.559434	0.802676	0.606141	0.542306	0.668113	0.230238	0.00691462	0.252025	0.342577	0.00252754	0.454252	0.0415935	0.00222852	0.345819	0.126543	0.274265	0.281165	0.755504	0.0809766	0.978343	0.517794	0.111195	0.70273	0.729434	0.169753	0.79397	0.528768	0.252871	0.473752
				P-value	0.699676	0.112708	0.0243218	0.971579	0.167007	0.272571	0.147262	0.806489	0.392445	0.299317	0.129921	0.478859	0.728313	0.849766	0.230436	0.665656	0.79041	0.557888	0.144401	0.200559			RPS13	0.19	Correlation Coefficient	-0.0292887	-0.373577	0.0280775	-0.113366	-0.0531538	-0.29546	-0.184339	-0.149147	-0.204316	0.0258628	0.188111	0.0600462	-0.0130897	0.207549	-0.0794911	0.078017	0.218456	0.179364	-0.150023	-0.0995856	-0.059483	-0.18631	0.0422965	-0.210143	-0.0467044	0.1779	-0.126373	0.207824	0.00170021	0.0841111	0.195251	-0.0838294	0.161037	0.21083	-0.102405	0.127242	-0.0145425	-0.408291	-0.192769	0.00661835	-0.290993	-0.0268143	0.0121811	-0.326929	-0.10593	0.112192	0.0587647	-0.29159	0.127781	-0.289075
				FDR	0.987806	0.991533	0.632366	0.993687	0.992572	0.997	0.994731	0.997634	0.999832	0.70749	0.99126	0.851033	0.897508	0.957828	0.965214	0.985128	0.988934	0.793941	0.994448	0.87736					Sig. (2-tailed)	0.871465	0.257755	0.90384	0.240509	0.684123	0.0607278	0.242546	0.554744	0.361737	0.862997	0.427067	0.775554	0.930413	0.379923	0.705649	0.602192	0.354808	0.39095	0.314163	0.676148	0.777607	0.209879	0.859465	0.313339	0.75524	0.453026	0.547217	0.151884	0.994009	0.689352	0.1788	0.710714	0.441892	0.145915	0.650204	0.544443	0.930945	0.11641	0.402491	0.968543	0.274204	0.908148	0.942137	0.216477	0.647672	0.473817	0.816835	0.17702	0.414169	0.24465
	MYO7B	cg15551687	0.058	Effect size	-0.000628536	-0.000137024	0.000892429	-0.00455494	0.00212112	-0.000546805	-0.0004579	9.78724e-05	-0.000496559	-0.000641484	-0.000567933	-0.000162246	0.000822064	0.000184464	0.00169389	0.000590728	0.000563517	0.00610534	-0.0108631	0.018386			RPS14	0.39	Correlation Coefficient	-0.0117155	-0.533031	-0.238985	-0.148045	-0.119748	-.310*	-0.102735	-0.047644	-0.151534	-0.00896809	0.245297	0.247498	-0.0477832	0.200756	0.0949262	0.0539226	0.360076	0.207908	-0.087002	-0.0158432	0.256472	-0.093648	-0.0604236	0.153254	-0.0483269	0.132478	0.00346755	0.215856	0.197224	-0.296133	0.263679	0.0555086	-0.0455105	0.262963	0.110326	-0.190477	0.140874	-0.204146	-0.190015	0.14792	-0.0206797	-0.129379	0.15594	-0.0902383	-0.175673	0.156262	-0.152788	-0.234554	.405**	-0.000424991
				Std. Error	0.00091578	0.00275485	0.00059427	0.00461256	0.00804639	0.000684137	0.000467514	0.000569409	0.000565509	0.000450331	0.000468754	0.00152723	0.00152141	0.000805425	0.00214505	0.00155946	0.000961111	0.00302159	0.0222892	0.0286801					Sig. (2-tailed)	0.948407	0.091341	0.296799	0.124467	0.357976	0.0488011	0.517357	0.851088	0.500836	0.952293	0.297225	0.232946	0.749767	0.396054	0.651735	0.71886	0.118886	0.318632	0.560904	0.947143	0.215888	0.531244	0.800227	0.46455	0.747013	0.57768	0.986875	0.136327	0.378993	0.150624	0.0671526	0.806186	0.828977	0.0679259	0.625009	0.361761	0.398885	0.448221	0.409374	0.375472	0.939406	0.576202	0.349837	0.739623	0.446243	0.316996	0.545006	0.28136	0.00705943	0.998665
				P-value	0.496183	0.96155	0.150508	0.324858	0.792926	0.426921	0.330837	0.864039	0.382995	0.158883	0.229867	0.915695	0.590661	0.819507	0.433235	0.706347	0.560151	0.0474482	0.627634	0.530552			RPS15	0.22	Correlation Coefficient	-0.0502093	-.633*	-0.0450546	-0.048931	-0.0904593	0.0191041	-0.242127	-0.345937	-0.0431334	-0.0476177	0.0820166	0.0431101	-0.109641	0.040755	-0.184836	0.0323768	0.0896423	0.244938	-0.0262975	0.156923	0.0347628	-0.0164101	0.000755295	0.0495366	-0.0763148	0.183956	-0.296668	.299*	0.255598	-0.0155043	.504***	.440*	0.181264	.430**	.433*	0.0709468	0.0135434	-0.0443795	-0.287777	0.130823	0.246679	-0.164908	0.0746231	0.127221	-0.187516	0.173858	0.042738	-0.336451	0.249317	-0.107306
				FDR	0.987806	0.991533	0.899749	0.842655	0.992572	0.997	0.994731	0.997634	0.999832	0.545699	0.99126	0.987579	0.860389	0.957828	0.965214	0.985128	0.988934	0.326977	0.994448	0.91152					Sig. (2-tailed)	0.781409	0.0364754	0.846238	0.613371	0.488111	0.905629	0.122371	0.15967	0.848845	0.750606	0.731033	0.837877	0.463171	0.864541	0.376414	0.828954	0.707038	0.237971	0.860716	0.508801	0.868972	0.912822	0.997478	0.814095	0.61016	0.437534	0.149853	0.0369609	0.250936	0.941363	0.000219651	0.040678	0.385868	0.00205684	0.044224	0.736118	0.935679	0.870363	0.205881	0.433698	0.357039	0.475016	0.65613	0.638697	0.415675	0.264857	0.866284	0.116475	0.106901	0.671709
	MYO7B	cg07163991	0.037	Effect size	-4.60903e-05	7.15521e-05	-1.63318e-05	-0.0019331	0.00188322	5.77583e-05	1.59683e-05	-3.54426e-05	3.76222e-05	-0.000114473	-0.000101567	0.000288921	0.000414696	0.000196234	0.00140496	0.000164268	0.000343216	0.00394563	-0.000758115	0.00628124			RPS15A	0.23	Correlation Coefficient	-0.0676151	-.679*	-0.0829265	-0.0556536	-0.000740819	-0.242771	-0.0269843	-0.203005	0.150967	0.140712	0.278405	0.242109	0.0679391	0.243775	0.0883663	0.172483	0.320151	0.244553	-0.00666127	0.00754437	0.116648	0.0445335	0.02568	0.246522	0.0859918	0.199853	0.0635717	0.239493	0.0872774	0.115507	0.254057	0.099689	0.0960777	0.267252	0.0763792	0.139195	0.0121003	-0.343201	-0.202408	0.0748976	-0.0457907	-0.109938	0.0682582	-0.139056	-0.100667	0.0429398	-0.192321	-0.201229	0.0640748	-0.384839
				Std. Error	0.000773206	0.00261252	0.000268839	0.00312363	0.00517315	0.000441935	0.000302739	0.000366209	0.000365674	0.000293543	0.000304416	0.000971595	0.000969163	0.000512336	0.00124838	0.000913959	0.000562544	0.00194327	0.0143647	0.0239878					Sig. (2-tailed)	0.7085	0.0216366	0.720819	0.565435	0.995479	0.126165	0.8653	0.419142	0.50246	0.345475	0.234607	0.243606	0.650009	0.300328	0.67446	0.246311	0.168787	0.238734	0.964555	0.974817	0.578701	0.766289	0.914419	0.234854	0.565479	0.398227	0.762735	0.0974399	0.699341	0.582446	0.0781504	0.65893	0.647776	0.0633971	0.735489	0.506957	0.942521	0.19312	0.378908	0.654943	0.866275	0.635219	0.683868	0.607525	0.664165	0.784543	0.444539	0.357201	0.683123	0.114804
				P-value	0.952743	0.978821	0.952228	0.536869	0.717029	0.896403	0.958089	0.923184	0.918357	0.697776	0.739673	0.767054	0.670026	0.702851	0.265481	0.858048	0.544394	0.0464101	0.958072	0.796777			RPS17	0.28	Correlation Coefficient	-0.0783264	-0.542143	-0.127328	-0.126579	-0.0582601	-0.189122	0.00390135	-0.139825	0.203748	-0.0861516	-0.129421	0.186682	-0.186847	-0.281511	-0.0177504	0.0501	0.0949154	0.365672	-0.114632	-0.144097	0.038239	-0.103912	-0.00755295	-0.0626947	-0.0872087	-0.194554	0.00423811	0.181014	0.0209693	-0.0228689	0.199499	-0.046446	0.0163371	0.227272	-0.00226309	0.0019279	0.0733787	-0.0236691	-0.422027	0.0932084	0.0960128	-0.265461	0.0897672	0.056214	-0.348056	0.170064	-0.12394	-0.174313	.329*	-0.0471554
				FDR	0.993386	0.991533	0.987684	0.887199	0.992572	0.997	0.994731	0.997634	0.999832	0.913197	0.99126	0.97436	0.888808	0.925718	0.965214	0.985128	0.988934	0.326977	0.996395	0.981977					Sig. (2-tailed)	0.66482	0.0849115	0.582313	0.189665	0.655603	0.236315	0.980437	0.580011	0.363101	0.564755	0.586569	0.371582	0.208546	0.229209	0.932886	0.738055	0.690598	0.0722409	0.442934	0.544444	0.855997	0.487002	0.974789	0.765919	0.55997	0.411107	0.983959	0.213241	0.926203	0.913596	0.169347	0.837381	0.938219	0.116308	0.992025	0.992703	0.661519	0.930665	0.0566925	0.577804	0.723551	0.244821	0.591985	0.836183	0.122072	0.275585	0.624148	0.426336	0.0310942	0.852599
	MYO7B	cg24996605	0.03	Effect size	-8.22738e-05	0.00214168	0.000230322	-0.00187102	0.00230147	-5.89723e-05	-0.000106738	7.96866e-05	-5.63275e-05	-0.000148502	-0.00024386	-0.000400067	-2.01917e-05	-0.000116974	0.00157097	0.000382179	0.000459453	0.00275579	0.00726812	0.0185823			RPS18	0.42	Correlation Coefficient	0.0230963	-0.596812	-0.165853	-0.1423	-0.15536	-0.0914207	-0.0116228	0.0051787	-0.0681053	0.0660167	0.259594	0.166282	0.0408909	0.240002	0.0895239	0.0992733	0.336724	0.106847	-0.0479032	0.0316863	0.110082	-0.072425	-0.0898801	0.0100621	0.0264813	0.207423	-0.0335196	0.16981	0.224994	-0.195355	0.184862	0.0991225	-0.089854	0.201282	0.14993	-0.153075	0.175398	-0.230773	-0.0481923	0.143508	-0.0324966	-0.0945202	0.173718	-0.110949	-0.0861917	0.0989553	-0.126077	-0.206356	.411**	0.0510134
				Std. Error	0.000688988	0.00252545	0.000294341	0.00263955	0.00443527	0.000377283	0.000258145	0.000312524	0.000312144	0.000250245	0.000258422	0.000827797	0.000827629	0.000437186	0.00110145	0.000810621	0.000497598	0.00168479	0.0122902	0.0199881					Sig. (2-tailed)	0.898482	0.0525759	0.472452	0.139929	0.231862	0.569717	0.941764	0.983729	0.763304	0.659298	0.269042	0.426964	0.784931	0.308105	0.670429	0.506754	0.146584	0.611212	0.749159	0.894499	0.600398	0.628537	0.706294	0.961927	0.859753	0.380217	0.87362	0.243422	0.314079	0.349363	0.203508	0.660755	0.669281	0.165491	0.505435	0.465075	0.292202	0.38984	0.835665	0.390036	0.904901	0.683613	0.296923	0.682494	0.710275	0.527828	0.618135	0.344821	0.00619602	0.84068
				P-value	0.905505	0.421062	0.444093	0.479437	0.605619	0.876253	0.680556	0.79951	0.857333	0.554866	0.348688	0.630376	0.980604	0.789813	0.159654	0.639244	0.360014	0.106738	0.556321	0.366359			RPS19	0.42	Correlation Coefficient	-0.025272	-0.405468	-0.0711731	-0.137558	-0.154276	-0.203254	-0.115008	-0.0321079	-0.135076	-0.166575	0.143717	0.0623557	-0.178854	0.0505664	-0.0968556	-0.105239	0.259134	0.120733	-0.197289	-0.089778	0.220164	-0.12873	0.00906354	0.0712088	-0.160742	-0.00908424	-0.233481	.302*	0.156986	-0.176362	.344*	0.00566415	0.0914099	.348*	0.039604	-0.0674766	.322*	-0.0591726	-0.207227	0.283265	0.127032	-0.101894	0.318246	0.0828417	-0.197386	0.279835	-0.201937	-0.0929244	.399**	-0.134953
				FDR	0.993386	0.991533	0.914386	0.871382	0.992572	0.997	0.994731	0.997634	0.999832	0.832447	0.99126	0.92247	0.989559	0.950808	0.965214	0.985128	0.988934	0.430881	0.994448	0.87736					Sig. (2-tailed)	0.888975	0.216016	0.759168	0.15376	0.235178	0.202463	0.468293	0.899356	0.548949	0.26311	0.545518	0.76715	0.229026	0.83233	0.645107	0.481425	0.269921	0.565379	0.18377	0.706613	0.29028	0.38849	0.969748	0.735178	0.280429	0.969679	0.26133	0.0349726	0.485369	0.399059	0.0156164	0.980042	0.66388	0.0141459	0.861092	0.748608	0.0489631	0.827678	0.367417	0.0848289	0.6392	0.660305	0.0515079	0.760357	0.391097	0.069151	0.421646	0.673235	0.00799583	0.593407
	MYT1L	cg05595117	0.045	Effect size	0.00139295	-0.00181011	0.000303386	-0.00124411	0.000190523	6.15886e-06	-0.00024999	0.000709029	-0.000314658	-0.000700835	-0.000359932	0.00110266	0.000298081	0.000390117	0.00268479	0.00167021	0.00117298	0.0027332	-0.00322375	-0.0322279			RPS19BP1	0.3	Correlation Coefficient	-0.214728	-0.214124	-0.235067	-.264**	-.323*	-0.202818	-0.152234	-0.110824	-0.173101	-0.0153904	0.346125	0.0123172	-0.064406	0.130567	-0.07023	-0.0324347	0.33597	0.0451304	-0.20453	-0.116938	-0.0888382	0.093822	.480*	-0.0545676	0.0541795	0.124151	-0.00577924	0.187358	-0.0663082	-0.0581413	.325*	-0.119513	0.348136	0.271746	-0.13522	0.115674	0.108347	-0.180477	-0.289154	0.218405	0.0576077	-0.0683763	0.17712	-0.00295863	-0.172383	0.166594	-0.347246	-0.182645	0.264246	-0.23645
				Std. Error	0.000815687	0.00364142	0.000438462	0.00384165	0.00654062	0.000543517	0.00037105	0.000442075	0.000448083	0.000351237	0.000372096	0.00122652	0.0012307	0.00064905	0.00170089	0.00123853	0.000760899	0.00252187	0.018236	0.0349306					Sig. (2-tailed)	0.230133	0.52724	0.305025	0.00551349	0.0112167	0.203454	0.335829	0.661542	0.441083	0.91822	0.134939	0.953402	0.667121	0.58323	0.738693	0.828652	0.147546	0.830385	0.167877	0.623442	0.672816	0.530478	0.032362	0.795587	0.717576	0.602021	0.978127	0.197362	0.769384	0.782505	0.0226993	0.596284	0.0881233	0.0589149	0.548519	0.581898	0.51731	0.503577	0.203623	0.187726	0.832175	0.768378	0.287416	0.991324	0.454937	0.285647	0.157991	0.404205	0.0868413	0.344841
				P-value	0.0949026	0.632497	0.497809	0.746468	0.976852	0.990992	0.502762	0.113379	0.484932	0.0500152	0.336817	0.371682	0.80932	0.549715	0.120408	0.183222	0.129126	0.282459	0.860232	0.369906			RPS20	0.18	Correlation Coefficient	-0.0088703	-.670*	0.0666024	-0.0718109	0.0158218	-0.209971	-0.0163369	-0.10461	0.182749	-0.178783	-0.195636	-0.00500385	-0.230692	-0.210568	-0.155509	-0.119024	-0.150659	0.0864034	-0.28545	-0.295739	-0.152956	-0.12728	-0.110273	0.0208982	-0.139997	-0.0635897	-0.168754	.334*	0.120148	0.230239	.351*	0.0362505	0.206548	.369**	0.0548799	0.257568	0.134768	-0.109469	-0.223061	0.115159	0.0649933	-0.231273	0.150014	0.00295863	-0.182253	0.161024	0.146378	-0.178159	0.200257	-0.0685106
				FDR	0.987806	0.991533	0.922789	0.950094	0.997284	0.997	0.994731	0.997634	0.999832	0.45616	0.99126	0.775403	0.920219	0.84877	0.965214	0.985128	0.988934	0.663607	0.994448	0.87736					Sig. (2-tailed)	0.960926	0.0241782	0.774235	0.458061	0.903673	0.187625	0.918212	0.679537	0.415631	0.229213	0.408459	0.981061	0.118741	0.372874	0.457922	0.425537	0.526067	0.681315	0.0517836	0.205522	0.465427	0.393899	0.643495	0.921017	0.347955	0.789978	0.420024	0.0191641	0.594321	0.2682	0.0134513	0.872757	0.32188	0.0091678	0.808341	0.213865	0.419836	0.686526	0.331089	0.491156	0.811	0.313123	0.368673	0.991324	0.429118	0.302286	0.562198	0.416042	0.197897	0.787071
	MYT1L	cg11454095	0.056	Effect size	-0.00114055	-0.00550254	-9.73231e-05	-0.01087	0.00763096	0.000283061	0.00058449	-0.000340704	0.000152709	3.81573e-05	0.000449887	3.29733e-05	0.00125406	0.000359453	-0.00166983	-0.000727259	-0.000610767	0.00197084	0.0417747	-0.00271482			RPS21	0.28	Correlation Coefficient	-0.159163	-0.496584	-0.0940269	-0.0571279	-0.0366706	-0.161382	-0.116146	-0.304507	0.15948	0.111089	0.137698	0.248653	0.0978832	0.179624	0.219179	0.131071	0.19887	0.215237	0.00747221	0.0807247	0.0297415	-0.133137	-0.206951	0.0321214	0.133102	0.173358	0.137161	0.254126	0.219327	0.127136	.290*	0.21637	0.160648	.287*	0.213296	0.173126	-0.102464	-0.159766	-0.236142	-0.0629846	0.16396	-0.221888	-0.0656244	0.0710072	-0.184226	-0.0275235	-0.117529	-0.219173	0.0691491	-0.12727
				Std. Error	0.00130354	0.0027936	0.00055222	0.00532763	0.00802176	0.000694586	0.000471039	0.000574753	0.000575102	0.000462356	0.000476248	0.00154595	0.00153592	0.000814421	0.00200654	0.00145826	0.000898636	0.00313312	0.0219237	0.0288127					Sig. (2-tailed)	0.376303	0.120235	0.685183	0.555165	0.779036	0.313445	0.463874	0.21922	0.478374	0.45725	0.562643	0.230703	0.512752	0.448586	0.292498	0.379848	0.400599	0.301481	0.960243	0.735123	0.887771	0.372317	0.381328	0.878853	0.372443	0.464827	0.513245	0.0780671	0.326743	0.544781	0.0429559	0.333469	0.44301	0.0457139	0.34055	0.407904	0.540442	0.554492	0.302755	0.707165	0.544004	0.333705	0.695468	0.793847	0.42405	0.860924	0.642323	0.314999	0.659497	0.614789
				P-value	0.386456	0.0843833	0.862073	0.0429331	0.34504	0.684902	0.218924	0.555292	0.791401	0.934469	0.348183	0.983043	0.416952	0.660293	0.409034	0.620042	0.499678	0.531531	0.0611455	0.926102			RPS24	0.27	Correlation Coefficient	-0.0696235	-0.583145	-0.128634	-0.158198	-0.128559	-0.204475	-0.109238	-0.22372	0.138481	0.11809	0.231001	0.19746	0.0936551	0.229436	0.129655	0.167039	0.287759	0.240695	0.0200417	0.205207	-0.0413291	-0.173785	-0.130666	-0.14474	0.130494	0.283125	0.078983	0.159986	0.18929	-0.0542652	0.277088	0.236761	0.0700161	0.237177	0.231401	0.0273762	-0.175398	-0.221897	-0.382096	-0.0530571	0.0827187	-0.243339	-0.109081	-0.0340243	-0.29542	0.0120264	-0.0395326	-.445*	0.150001	-0.0944231
				FDR	0.987806	0.991533	0.987684	0.76602	0.992572	0.997	0.994731	0.997634	0.999832	0.995829	0.99126	0.991375	0.763433	0.908236	0.965214	0.985128	0.988934	0.764934	0.960512	0.999009					Sig. (2-tailed)	0.700235	0.0596956	0.578418	0.100391	0.323443	0.199706	0.491049	0.372174	0.538825	0.429205	0.327142	0.344091	0.531212	0.330522	0.536771	0.261765	0.218598	0.246456	0.89363	0.385443	0.844493	0.242708	0.582942	0.490008	0.381965	0.226436	0.707449	0.272167	0.398843	0.796697	0.0539207	0.288752	0.739462	0.10082	0.300128	0.896648	0.292202	0.408825	0.0873911	0.751727	0.760704	0.287818	0.514459	0.90045	0.193554	0.938989	0.876237	0.0334676	0.337012	0.709388
	NCAM2	cg21160372	0.055	Effect size	0.00104785	0.000154992	5.00857e-05	-0.00373875	-0.0122583	-0.000333469	-0.000426972	0.000255083	-0.000892125	-8.41795e-05	-0.000704507	-0.000581596	-0.00197602	-0.000713785	-0.000296751	-0.00143393	-0.00060598	0.00558369	0.00600563	0.0258272			RPS27	0.39	Correlation Coefficient	-0.115816	-0.369021	-0.353907	0.124108	0.0883427	0.19645	0.0262528	-0.0455725	0.177074	0.031533	0.0632054	0.361432	-0.0668386	-0.0067925	0.107274	0.0752369	0.234275	0.393059	-0.0797036	-0.0309319	0.212439	0.042736	-0.0415412	0.217883	-0.02793	0.0264957	0.0843769	0.173289	0.257298	-0.208921	0.179539	0.0271879	-0.127585	0.197656	0.0995759	-0.188163	0.0785963	0.136097	-0.335969	-0.038607	0.109307	-.518*	0.0186558	0.13018	-0.421089	-0.0442313	-0.203005	-.652***	0.271787	0.0453966
				Std. Error	0.00116704	0.00489517	0.000682141	0.00529963	0.00852036	0.000726262	0.000495531	0.000601919	0.000592035	0.000483517	0.000494056	0.00173814	0.0017204	0.000913727	0.00255199	0.00183668	0.00113756	0.00329849	0.024149	0.0386655					Sig. (2-tailed)	0.520987	0.264066	0.115503	0.198526	0.498387	0.218312	0.868919	0.857498	0.430504	0.833348	0.79122	0.0758634	0.65532	0.977326	0.609779	0.61523	0.320137	0.0519282	0.594342	0.896998	0.30796	0.775473	0.861952	0.295432	0.852164	0.91171	0.688419	0.233756	0.247688	0.316227	0.217057	0.904404	0.543348	0.173403	0.659294	0.36773	0.63904	0.615261	0.136486	0.817994	0.686969	0.0161107	0.911482	0.630848	0.0573024	0.778224	0.419142	0.000741376	0.0778895	0.858043
				P-value	0.374256	0.975517	0.942278	0.481523	0.155106	0.647585	0.391911	0.673062	0.136473	0.862305	0.158453	0.738907	0.254583	0.437294	0.907868	0.438443	0.596467	0.0952816	0.804384	0.513676			RPS28	0.41	Correlation Coefficient	-0.225105	-0.236903	0.228538	-0.0398486	-0.0952747	0.083308	-0.101598	-0.206112	0.0289448	-0.128273	0.0632054	0.0704388	-0.146304	0.0800006	0.0277833	-0.0818976	0.00753297	0.10839	-0.18918	-0.145606	0.0525304	-0.121539	0.0415412	-0.0336694	-0.154078	-0.227106	-0.0701215	0.171805	-0.235196	0.00503891	0.241979	-0.173889	0.172706	0.235135	-0.256295	0.112975	0.186833	-0.133138	-0.119792	0.194469	0.062039	0.00603321	0.22782	0.0443795	-0.0309237	0.221237	0	-.447*	0.279028	-0.283356
				FDR	0.987806	0.991533	0.987684	0.871382	0.992572	0.997	0.994731	0.997634	0.999832	0.965652	0.99126	0.963792	0.633209	0.784164	0.973255	0.985128	0.988934	0.417526	0.994448	0.905214					Sig. (2-tailed)	0.207847	0.483065	0.319041	0.68078	0.465153	0.604572	0.522032	0.411904	0.898256	0.390191	0.79122	0.737943	0.326449	0.737418	0.895119	0.584198	0.974855	0.606044	0.202817	0.540193	0.803069	0.415749	0.861952	0.87306	0.301111	0.335591	0.739083	0.237845	0.292046	0.980929	0.0939105	0.438973	0.409058	0.103876	0.249602	0.590796	0.261367	0.623036	0.605009	0.24202	0.819456	0.979293	0.168936	0.870363	0.894143	0.153945	1	0.0323417	0.0699909	0.254529
	NODAL	cg15909933	0.065	Effect size	0.00104668	0.00148322	0.00287026	0.00245901	-0.0169746	-0.000772967	-0.00098889	-0.000225581	-0.000720203	0.000628815	-0.000543778	0.00129591	-0.000452359	0.000234286	0.00276468	0.00030566	0.000668675	0.00422479	0.0119809	0.0243514			RPS29	0.36	Correlation Coefficient	-0.0717992	-0.478361	-.460*	-0.011484	0.0611176	-0.185371	-0.0588453	-0.0207148	0.0828615	-0.0337316	0.220467	0.0338722	-0.0420492	0.246794	-0.0748605	-0.00139006	0.234275	0.128062	-0.191845	-0.0445118	-0.0486679	-0.139921	0.0362541	-0.0727568	0.0290309	0.244517	-0.00385283	.306*	0.207426	0.000775217	.356*	0.111017	0.168039	.348*	0.127864	0.101408	-0.0612784	-0.352077	-0.37108	-0.0445635	-0.122601	-0.286242	-0.0389576	-0.208584	-0.288841	0.0798261	-0.214758	-0.32107	0.0961509	-0.396797
				Std. Error	0.00141278	0.00469541	0.000920647	0.0068787	0.0108561	0.000907776	0.000613483	0.000755689	0.000750018	0.00060196	0.000625593	0.00210383	0.00210488	0.00111245	0.00310365	0.0022626	0.00139431	0.00425497	0.0306958	0.0590895					Sig. (2-tailed)	0.69132	0.136651	0.0357356	0.905657	0.639852	0.245911	0.711253	0.934977	0.713918	0.82191	0.350286	0.872301	0.778989	0.294193	0.722111	0.992601	0.320137	0.541829	0.196412	0.852181	0.817301	0.348221	0.87939	0.72963	0.846405	0.298813	0.985417	0.0326735	0.354316	0.997066	0.0120403	0.622828	0.422025	0.0142215	0.57067	0.629574	0.71476	0.181102	0.0976971	0.790498	0.651027	0.208418	0.81637	0.438197	0.204134	0.610862	0.392119	0.135226	0.539646	0.103027
				P-value	0.462803	0.760172	0.00594513	0.721193	0.122843	0.397483	0.11161	0.766224	0.340333	0.299901	0.387784	0.53988	0.830454	0.8338	0.377072	0.893051	0.633504	0.324436	0.697582	0.685727			RPS3	0.23	Correlation Coefficient	0.115314	-0.441915	-0.103168	-.235*	-0.217801	-0.183801	-0.231886	-0.265149	-0.313284	-0.159111	0.182092	-0.104696	-0.159567	-0.0150944	0.00192939	-0.118155	0.289266	-0.159306	-0.0737374	0.0392307	0.165316	0.0521878	0.28097	0.0139322	-0.207678	-0.105983	-0.14949	0.231512	-0.0855772	0.0957393	.322*	0.0679697	0.226774	.317*	0.0265913	0.154618	0.309279	-0.210063	0.144577	.366*	0.025111	0.288253	.354*	-0.0532554	0.198701	.375*	-0.0609016	0.317225	.410**	-0.0466868
				FDR	0.987806	0.991533	0.57965	0.945329	0.992572	0.997	0.994731	0.997634	0.999832	0.70749	0.99126	0.860269	0.922726	0.957828	0.965214	0.985128	0.988934	0.680446	0.994448	0.981977					Sig. (2-tailed)	0.522808	0.173559	0.656307	0.0138469	0.0917579	0.250005	0.139497	0.287621	0.155697	0.285402	0.442272	0.618447	0.284007	0.949638	0.992697	0.428948	0.216088	0.446878	0.622311	0.869565	0.429691	0.727551	0.230144	0.9473	0.161286	0.656532	0.475719	0.10947	0.704941	0.648939	0.0238294	0.763762	0.275668	0.0262692	0.906492	0.460536	0.0588313	0.434882	0.531798	0.0240147	0.926452	0.205098	0.0294282	0.844705	0.387882	0.0131374	0.810287	0.140233	0.00634145	0.854049
	NR2F1, RP11-65F13.2	cg17588371	0.036	Effect size	0.00137358	0.00274193	0.00085619	-0.00659929	-0.010333	-1.75079e-05	-0.000200353	0.000195393	-0.000240006	0.000192839	-0.000250031	0.000315062	0.000522421	0.000233599	0.000995752	0.000226341	0.00028516	0.00465026	0.00190958	0.017649			RPS3A	0.57	Correlation Coefficient	0.0127197	-.620*	-0.0104474	-0.118095	-0.137184	-0.149954	-0.121186	-0.222684	0.00737808	0.239072	0.382995	0.355273	0.190496	0.396984	0.231142	0.269671	0.390961	0.318998	0.0869441	0.160695	0.179994	0.00800212	-0.0392753	0.0828189	0.148516	0.404249	0.130226	0.187665	0.327574	-0.110081	0.279698	0.304165	0.0439546	0.252291	0.350779	-0.0293041	-0.0963581	-0.272194	-0.255419	-0.0101481	-0.00590848	-0.215855	-0.0481758	-0.110949	-0.221072	-0.0221963	-0.168815	-0.241604	0.270064	-0.0751349
				Std. Error	0.000609797	0.00197801	0.000459383	0.00304397	0.00456065	0.000393737	0.000268601	0.000325394	0.000324479	0.000260745	0.000269709	0.000902107	0.000899086	0.00047549	0.00116371	0.000847456	0.000522166	0.00174681	0.0131847	0.0210631					Sig. (2-tailed)	0.943991	0.0420401	0.964151	0.221324	0.29176	0.349382	0.444572	0.37445	0.974004	0.105571	0.095559	0.0813694	0.199636	0.0830785	0.266277	0.0667856	0.0882945	0.120122	0.561166	0.498536	0.389261	0.957426	0.869418	0.693897	0.319108	0.0770946	0.534966	0.196616	0.136701	0.600402	0.0516082	0.168744	0.834744	0.0803147	0.109466	0.889412	0.564959	0.307785	0.263795	0.951782	0.982674	0.347349	0.773943	0.682494	0.335532	0.887649	0.503091	0.266728	0.0798678	0.766998
				P-value	0.0294487	0.203093	0.0787486	0.03161	0.0268614	0.964663	0.458291	0.550183	0.46205	0.462107	0.357183	0.727934	0.563041	0.624744	0.396034	0.790441	0.587281	0.00977446	0.885291	0.414423			RPS4X	0.25	Correlation Coefficient	0.149456	-0.14123	-0.107739	-0.116713	-0.0961213	-0.115846	-0.105499	-0.153289	-0.16402	-0.00445512	-0.0428894	0.361817	-0.137847	-0.249813	0.0729311	0.0919755	0.207157	0.395759	-0.0447753	-0.16673	0.303595	0.143748	0.265108	0.340177	-0.117862	-0.177143	-0.100944	0.131284	-0.0294703	-0.28683	0.200779	-0.0413483	-0.176985	0.194644	-0.0288544	-0.286101	0.193049	-0.0946762	-0.185196	0.163694	0.121124	-0.15083	0.192374	0.0517761	-0.200017	0.0647326	-0.331219	-0.280055	.384*	0.0607739
				FDR	0.987806	0.991533	0.899749	0.76602	0.976531	0.997	0.994731	0.997634	0.999832	0.801722	0.99126	0.956921	0.860389	0.895392	0.965214	0.985128	0.988934	0.158835	0.994448	0.880772					Sig. (2-tailed)	0.406463	0.678724	0.64204	0.226814	0.461178	0.470743	0.506091	0.543672	0.46577	0.97629	0.857515	0.0755289	0.355482	0.288136	0.729006	0.538635	0.380844	0.0501966	0.765056	0.482322	0.140121	0.335061	0.258636	0.0961421	0.430101	0.454982	0.631149	0.368565	0.896418	0.164486	0.166572	0.855035	0.397368	0.180183	0.898572	0.16561	0.245542	0.727262	0.421573	0.326093	0.654987	0.514003	0.247229	0.848971	0.384682	0.680043	0.179392	0.195569	0.0110318	0.810678
	NR2F1, RP11-65F13.2	cg15411403	0.029	Effect size	0.000793983	0.000155844	0.000925352	-0.00355772	-0.00260769	-7.54128e-05	-0.000249381	0.000301683	-0.000219337	4.07106e-05	-0.00034872	-3.70285e-05	-0.000248892	-7.98239e-05	0.00111826	0.000145634	0.000278855	0.00208244	-0.0033779	0.0184731			RPS5	0.41	Correlation Coefficient	0.0172385	-0.369021	-0.165853	-0.0734985	-0.0350037	-0.173856	-0.100866	0.0113931	-0.132805	-0.000520728	0.151242	0.142802	-0.027917	0.0769817	0.0405173	0.0224147	0.238042	0.154678	-0.0997453	-0.116183	0.113945	-0.0861678	-0.0506047	0.0236073	-0.0199914	-0.0302808	0.0335196	0.135121	0.102013	-0.326754	0.140847	-0.0775988	-0.206937	0.164569	-0.0299859	-0.289957	0.170181	-0.133138	-0.0929422	0.203073	-0.110784	0.109938	0.194459	-0.115387	-0.0256601	0.278786	-0.130351	-0.0775438	.437**	-0.0148207
				Std. Error	0.000539153	0.00182209	0.000326988	0.00260923	0.00382156	0.000319748	0.000217006	0.000262515	0.000263327	0.000212624	0.0002164	0.000730654	0.000728725	0.000385333	0.00096231	0.000704997	0.000433803	0.00146969	0.0106886	0.0210741					Sig. (2-tailed)	0.924143	0.264066	0.472452	0.447537	0.788843	0.276992	0.525048	0.964213	0.555746	0.997228	0.524451	0.495897	0.852232	0.74701	0.847512	0.881121	0.312192	0.46036	0.504726	0.625699	0.587593	0.564681	0.832205	0.910817	0.893896	0.899155	0.87362	0.354609	0.651461	0.110881	0.334394	0.731416	0.32095	0.258489	0.894616	0.159731	0.307019	0.623036	0.688638	0.221406	0.682943	0.635219	0.242045	0.670448	0.912087	0.0702442	0.606177	0.725079	0.00338015	0.953456
				P-value	0.148128	0.933941	0.0111006	0.174601	0.497472	0.814258	0.254505	0.254499	0.407792	0.84873	0.111711	0.959724	0.733703	0.836481	0.250417	0.837134	0.523115	0.161279	0.752993	0.393687			RPS6	0.29	Correlation Coefficient	-0.0237657	-0.537587	-0.156059	-.218*	-0.202217	-0.266411	-0.111757	-0.120146	-0.083429	0.0482541	0.253574	0.287529	0.00306971	0.17585	0.124639	0.0872261	0.332204	0.279654	-0.013728	-0.0316863	0.381618	0.00353717	0.0392753	0.227559	-0.00057946	0.101441	-0.0439222	0.17027	0.120715	-0.262799	0.214853	0.0362505	-0.0879091	0.220634	0.0678926	-0.197803	0.215585	-0.0798831	-0.264369	0.203625	0.110784	-0.104576	0.216187	0.0576933	-0.234231	0.207596	-0.144241	-0.0288386	.366*	-0.0712937
				FDR	0.987806	0.991533	0.632366	0.834051	0.992572	0.997	0.994731	0.997634	0.999832	0.962223	0.99126	0.987579	0.898323	0.957828	0.965214	0.985128	0.988934	0.511373	0.994448	0.87736					Sig. (2-tailed)	0.895555	0.0880875	0.499348	0.0229543	0.118079	0.0922415	0.481044	0.634882	0.712039	0.747382	0.280697	0.163415	0.983662	0.458331	0.552772	0.559892	0.152425	0.175775	0.927028	0.894499	0.0597879	0.981174	0.869418	0.273967	0.996916	0.670438	0.834863	0.242127	0.59257	0.20438	0.138201	0.872757	0.676054	0.127657	0.764022	0.343236	0.193633	0.768695	0.246841	0.220127	0.682943	0.651902	0.19236	0.831928	0.306799	0.181617	0.567981	0.896077	0.0156827	0.778621
	NR2F1-AS1, RP11-65F13.2	cg26286854	0.053	Effect size	1.33049e-05	0.000501706	0.000608935	-0.000141534	-0.00588702	0.000269143	0.000152601	0.000456541	-0.000260344	-0.000274227	0.000269375	0.00208877	0.00196165	0.0011292	0.00193166	0.00136557	0.000906429	0.00563515	0.00655765	0.014367			RPS8	0.29	Correlation Coefficient	0.0286193	-0.473805	-0.0444016	-0.159812	-0.100407	-0.27243	-0.108831	-0.0901093	-0.0351877	0.0676368	0.142965	0.215166	-0.00613942	0.124529	0.0111905	0.145377	0.218456	0.293155	-5.79241e-05	-0.0784614	0.262266	-0.0263838	-0.108762	0.206273	0.00417211	0.194554	-0.116741	.336*	0.389348	-0.0127911	.355*	0.279242	0.0855753	.371**	0.341726	0.0401004	0.130772	-0.13018	-0.105335	0.180129	0.131464	0.00402214	0.170536	0.0310656	-0.0335555	0.0782925	-0.131419	-0.0493461	0.289155	-0.0144163
				Std. Error	0.00133164	0.00442588	0.00061205	0.00502293	0.00738155	0.000639285	0.000438063	0.000527505	0.00052869	0.0004243	0.000440023	0.00139874	0.00139869	0.000737299	0.0020376	0.00147527	0.000909793	0.00279707	0.020651	0.0398155					Sig. (2-tailed)	0.874379	0.140965	0.848441	0.0969279	0.44134	0.0848485	0.492672	0.722155	0.87646	0.651466	0.547646	0.301646	0.96733	0.600907	0.957661	0.329556	0.354808	0.154968	0.999692	0.742304	0.205333	0.860264	0.648074	0.322538	0.977796	0.411107	0.578398	0.0184131	0.0732857	0.951611	0.0122663	0.208201	0.684215	0.00874971	0.119574	0.849064	0.433879	0.630848	0.649531	0.279172	0.627454	0.986195	0.305997	0.909072	0.885189	0.617753	0.603203	0.823073	0.0600215	0.954725
				P-value	0.992074	0.91254	0.332967	0.977555	0.428092	0.675079	0.728651	0.389822	0.624001	0.520258	0.542459	0.139784	0.165125	0.13008	0.347429	0.358827	0.32363	0.0480804	0.751847	0.722939			RPS9	0.39	Correlation Coefficient	-0.0294561	-.638*	-0.14104	-.194*	-0.199069	-0.187465	-0.150852	-0.179183	-0.157777	0.176585	.453*	0.267129	0.073673	0.350946	0.0370444	0.286699	.557*	.405*	0.093142	0.262544	0.201238	0.0782236	0.105741	0.131581	0.0416052	0.32779	-0.0485456	0.101456	0.0736758	-0.205433	0.23901	0.114982	0.0140032	0.192499	0.125601	-0.13611	0.00333035	-0.210063	-0.333904	0.122329	0.0280653	-0.0804428	0.05904	-0.0473381	-0.246732	0.00484284	-0.274591	-0.0474235	0.269911	-0.0888308
				FDR	0.997188	0.991533	0.914386	0.993687	0.992572	0.997	0.994731	0.997634	0.999832	0.818148	0.99126	0.512437	0.557395	0.478598	0.965214	0.985128	0.988934	0.326977	0.994448	0.981977					Sig. (2-tailed)	0.870737	0.0347408	0.541986	0.0436057	0.124036	0.240524	0.340285	0.476822	0.483144	0.235084	0.0448942	0.196748	0.622616	0.129228	0.860452	0.0507229	0.0106622	0.0443778	0.533475	0.263443	0.334749	0.601228	0.657268	0.530685	0.781265	0.158284	0.817752	0.487901	0.744544	0.324557	0.0981377	0.610382	0.947032	0.185124	0.577563	0.516508	0.984168	0.434882	0.139064	0.464381	0.917825	0.728873	0.724766	0.861796	0.280939	0.975412	0.270147	0.829867	0.0800454	0.725952
	NR2F1-AS1, RP11-65F13.2	cg09006366	0.047	Effect size	0.000971199	0.000667375	0.000292006	-0.002827	-0.00386911	0.000281953	0.000148177	0.0004704	-8.12592e-05	6.95435e-05	-2.91797e-05	0.00129431	0.00094695	0.000624689	0.00312157	0.00215479	0.00144497	0.00449081	0.0132522	0.0385839			S100A10	0.33	Correlation Coefficient	-0.18477	-0.464694	-0.116881	-0.0678747	-0.185364	0.213809	-0.0826598	-0.224755	0.0675378	0.0770677	0.317532	0.0996921	0.0527643	0.0664156	0.202972	0.0706613	0.34275	0.032787	0.0327271	.445*	-0.0772506	0.121481	0.333085	-0.107587	0.114501	0.205152	0.0897709	0.0848792	-0.0549735	-0.0476759	0.140694	0.190882	-0.248946	0.132452	0.144838	-0.171583	0.0911406	-0.0177518	0.0667807	0.129168	0.169869	0.0160886	0.113142	0.0917176	0.0598736	-0.107672	-0.095092	-.427*	0.2316	0.0878242
				Std. Error	0.00108751	0.00372045	0.000808786	0.00464644	0.00658255	0.000571381	0.000391659	0.00047085	0.000473502	0.000380485	0.000394542	0.00126117	0.00126317	0.000666111	0.00163675	0.00118825	0.000729615	0.00249065	0.018221	0.0319058					Sig. (2-tailed)	0.303295	0.149849	0.613873	0.483133	0.152656	0.179502	0.602769	0.369906	0.765222	0.60663	0.172496	0.635411	0.724659	0.780858	0.330512	0.636944	0.139041	0.876361	0.827131	0.0492225	0.713598	0.415973	0.151274	0.608731	0.443457	0.385571	0.66957	0.562006	0.80802	0.820965	0.334926	0.394815	0.230135	0.364284	0.52016	0.412157	0.586307	0.947974	0.773646	0.439586	0.529379	0.944817	0.498831	0.735496	0.796557	0.491924	0.707415	0.0422434	0.135084	0.728947
				P-value	0.376802	0.862099	0.722271	0.543753	0.558746	0.623278	0.706362	0.321316	0.864251	0.855518	0.941261	0.308246	0.455934	0.351518	0.0619242	0.0754314	0.0528532	0.0760133	0.469652	0.244113			S100A11	0.21	Correlation Coefficient	-0.206862	-0.373577	0.252697	-0.133612	-0.170997	-0.0196275	-0.0983465	-0.171933	0.0238369	-0.0399803	-0.042137	0.289454	0.0146535	-0.0241511	0.279762	-0.0116997	0.0813561	0.25921	-0.0388091	0.132026	0.0811131	-0.224871	-0.17825	-0.166025	0.0918444	0.0893283	0.171066	0.262517	0.145651	0.0484511	0.226574	0.169358	-0.110859	0.267865	0.19802	-0.028533	0.104684	0.0384622	-0.225815	0.121005	0.252587	-0.210492	0.125762	0.202666	-0.212518	0.135277	-0.225443	-0.315302	.375*	0.166073
				FDR	0.987806	0.991533	0.984474	0.889787	0.992572	0.997	0.994731	0.997634	0.999832	0.964312	0.99126	0.726754	0.805479	0.710322	0.867032	0.985128	0.988934	0.380066	0.994448	0.87736					Sig. (2-tailed)	0.248066	0.257755	0.269093	0.166025	0.187628	0.903055	0.535503	0.49512	0.916143	0.78961	0.859991	0.160489	0.922123	0.919497	0.175601	0.937787	0.733123	0.210855	0.795639	0.57899	0.699913	0.128595	0.452123	0.427689	0.539217	0.708021	0.413591	0.0684117	0.517793	0.818101	0.117464	0.451174	0.597814	0.0627703	0.377034	0.892305	0.531655	0.887538	0.324997	0.469265	0.345261	0.359746	0.451843	0.451588	0.355031	0.387086	0.368405	0.142786	0.0131326	0.510151
	NRN1	cg01807407	-0.05	Effect size	-0.000786819	0.00244757	-1.16894e-05	0.00219681	-0.00937634	0.00105755	0.000385347	0.000744622	0.00107157	0.000853884	0.000728529	-0.00269064	-0.00122623	-0.00109128	-0.00150372	-1.19872e-05	-0.000304879	-0.000136713	-0.00768027	-0.0458862			S100A13	0.51	Correlation Coefficient	-0.256067	-0.273349	-0.234414	-0.0967725	-0.0935549	0.0673442	0.229773	0.0932166	0.277529	0.265166	0.357412	0.326405	0.151806	0.17736	0.151265	0.272451	0.437666	0.291997	0.110983	0.0377218	0.15875	0.107681	0.283236	-0.00193502	0.229408	0.149133	0.29243	0.0351489	-0.0453389	-0.105042	-0.010236	-0.207874	-0.1447	0.0259389	-0.181613	-0.137652	-0.0819266	-0.147932	-.591**	-0.0458872	0.0590848	-.481*	-0.0684777	0.0088759	-.580**	-0.0894311	-0.134625	-.548**	0.193511	-0.0498152
				Std. Error	0.00126672	0.00495404	0.000788483	0.00524701	0.00850946	0.000734417	0.000508514	0.000611112	0.000603008	0.000484752	0.000506244	0.00164515	0.00166643	0.000874527	0.00259098	0.00188115	0.0011608	0.00332581	0.023822	0.0433868					Sig. (2-tailed)	0.150325	0.416037	0.30641	0.316808	0.473284	0.675689	0.143241	0.712952	0.211123	0.0716501	0.121841	0.111286	0.308382	0.45442	0.470435	0.0639171	0.0536178	0.15668	0.457682	0.874543	0.448488	0.471253	0.226248	0.992676	0.120863	0.530316	0.156039	0.810513	0.841209	0.617281	0.94435	0.353253	0.490128	0.859575	0.418587	0.511721	0.624854	0.58455	0.00474889	0.784421	0.82793	0.0274161	0.682904	0.973974	0.00581644	0.568472	0.594315	0.0067961	0.213743	0.844379
				P-value	0.537781	0.634545	0.988335	0.676003	0.274644	0.154461	0.451195	0.227256	0.0800346	0.0826508	0.154713	0.106371	0.464252	0.216186	0.564127	0.99494	0.793842	0.967337	0.748182	0.305942			S100A6	0.37	Correlation Coefficient	-.352*	-.647*	-0.302976	-0.0499788	-0.0272516	-0.0325381	-0.0750197	-0.099431	0.0970501	-0.0841844	0.288187	0.221709	-0.0566448	0.347172	0.0181363	-0.0505633	0.232769	.396*	-0.274502	0.0279142	-0.0490541	-0.193617	0.0143506	-0.0785619	-0.0186586	0.180171	-0.00770566	0.237805	-0.00510063	-0.201169	0.208098	-0.000566415	-0.317017	0.234982	-0.0418671	-0.310392	0.280193	-0.100593	-0.0839922	0.153656	0.036928	-0.266802	0.22771	0.0162725	-0.209229	0.237864	-0.0929551	-.463*	.346*	-0.143524
				FDR	0.987806	0.991533	0.994719	0.945329	0.992572	0.997	0.994731	0.997634	0.999832	0.475944	0.99126	0.455388	0.805479	0.592566	0.965214	0.99494	0.988934	0.991034	0.994448	0.87736					Sig. (2-tailed)	0.0442418	0.031446	0.181868	0.605784	0.834857	0.839951	0.636801	0.694659	0.66745	0.573709	0.217884	0.286822	0.705294	0.133683	0.93143	0.73572	0.323349	0.0499529	0.0618646	0.907003	0.815875	0.192232	0.952117	0.708942	0.900933	0.447183	0.970839	0.0998954	0.982027	0.334918	0.151333	0.998004	0.12257	0.104108	0.853235	0.131021	0.0884092	0.710878	0.717372	0.357028	0.891999	0.242356	0.169147	0.952304	0.362702	0.124549	0.713725	0.0259683	0.0230023	0.569926
	NTM	cg17104961	0.09	Effect size	0.00262867	0.00648258	0.00127146	-0.00184907	-0.00646504	2.2717e-05	0.000318722	-0.000859565	-0.0002464	1.73979e-05	0.000697629	0.000919639	0.00204711	0.000827715	0.00146418	-0.000337351	0.000163789	0.0023885	0.0551806	0.0817669			S100P	0.33	Correlation Coefficient	0.0664436	-0.104784	-0.0639905	-0.109754	-0.119854	-0.177258	0.0302354	0.071466	0.0919422	-0.0610409	-0.0504139	0.235181	-0.0243839	0.0739628	0.121938	-0.0456402	0.00376649	0.316298	-0.130966	-0.209733	0.187333	-0.196284	-0.309671	0.0309603	0.0945678	0.148376	0.149104	0.232177	0.261266	-0.0655058	0.187063	0.0407818	0.0914099	0.217519	0.0990101	0	-0.0649418	-0.455629	-0.299481	-0.19855	-.520*	-0.370707	-0.13509	-.510*	-0.381612	0.23746	0.182705	-0.190976	.365*	0.0960412
				Std. Error	0.00160705	0.00711608	0.000901037	0.00660042	0.0108538	0.000943464	0.000645079	0.000774778	0.000780052	0.000627289	0.000644808	0.00213022	0.00211518	0.00112093	0.00319801	0.00231864	0.00143181	0.00421426	0.0295005	0.0537861					Sig. (2-tailed)	0.713337	0.759141	0.78288	0.255919	0.357549	0.267553	0.849248	0.778099	0.684053	0.683577	0.832829	0.257775	0.870762	0.756638	0.561477	0.76065	0.987426	0.123467	0.380231	0.374814	0.369887	0.18606	0.183961	0.883202	0.5272	0.532429	0.47687	0.108426	0.240215	0.755728	0.198084	0.857001	0.66388	0.13326	0.661118	1	0.698486	0.0761291	0.187212	0.232086	0.0389743	0.0980614	0.418718	0.0433915	0.0878261	0.125209	0.468057	0.382725	0.0161411	0.704618
				P-value	0.1092	0.388932	0.175263	0.779722	0.553512	0.980861	0.62284	0.271151	0.753064	0.977955	0.283111	0.66726	0.33642	0.462696	0.648939	0.884872	0.909358	0.572825	0.0659179	0.147969			SBDSP1	0.59	Correlation Coefficient	-0.220753	-0.505696	-.517*	0.0799568	-0.0560906	0.148733	0.081847	0.225791	0.018729	-0.102063	0.328066	-0.172825	-0.144798	0.168303	-0.214935	0.0372999	.511*	-0.0524592	-0.101135	0.3146	-0.145231	0.0829785	0.129911	0.180344	-0.166305	0.111282	-0.34791	0.0767955	-0.388781	0.0546528	0.0404322	-.472*	0.132253	0.0600986	-.501*	0.0562948	.331*	0.124263	0.150085	0.153325	0.103398	0.00670356	0.253828	0.13018	0.0473725	0.0433434	-0.409216	0.109587	0.136058	-0.129484
				FDR	0.987806	0.991533	0.903409	0.951708	0.992572	0.997	0.994731	0.997634	0.999832	0.995829	0.99126	0.92247	0.715175	0.79494	0.969714	0.985128	0.988934	0.794736	0.960512	0.87736					Sig. (2-tailed)	0.217004	0.112526	0.0163619	0.408535	0.667663	0.353366	0.606352	0.367646	0.93407	0.494827	0.157912	0.40873	0.331507	0.478142	0.302177	0.803426	0.0213816	0.803331	0.498776	0.176713	0.48852	0.579229	0.58514	0.388324	0.263896	0.640444	0.0883432	0.599954	0.0737416	0.795274	0.782678	0.0264215	0.528572	0.681659	0.01762	0.789257	0.042565	0.646583	0.51611	0.358077	0.703153	0.976993	0.124112	0.630848	0.838425	0.782566	0.0917398	0.618657	0.384323	0.608596
	OCA2	cg19890533	0.032	Effect size	0.000622769	0.00104589	0.000274183	-0.00571049	-0.00258449	-0.000371345	-0.000185972	-0.000188972	-0.000323078	-0.000195433	-0.000202571	0.000769445	0.000736862	0.000419944	0.00138492	0.000697271	0.000542434	0.00352903	0.0172806	0.02584			SDHB	0.2	Correlation Coefficient	-.434*	-.697*	0.0300364	0.0116463	-0.0315642	0.0409125	0.0367377	0.351116	0.0777536	-0.274192	0.13845	-0.13164	-0.259014	0.259624	-0.253522	-0.215922	0.145386	-0.0744458	-0.248784	0.0399851	-0.142914	-0.185614	-0.181271	0.140483	-0.216602	0.0598046	-0.247737	.311*	-0.0963452	-0.00193804	.336*	-0.0775988	0.12564	.334*	-0.142009	0.0308464	0.281526	-0.242608	-0.0777961	0.0902301	-0.239293	-0.219207	0.208506	-0.224856	-0.115799	.391**	-0.0160267	-0.0762621	0.296643	-0.252148
				Std. Error	0.000513039	0.00196369	0.000296444	0.00253852	0.00458871	0.000378531	0.00026013	0.00031503	0.000312961	0.000252341	0.000261611	0.000837569	0.000836423	0.000441658	0.00113797	0.000829512	0.000510192	0.00172451	0.0125726	0.018678					Sig. (2-tailed)	0.0115547	0.017133	0.897164	0.90433	0.80918	0.799517	0.81733	0.153097	0.730899	0.0621715	0.56049	0.530502	0.0787417	0.268984	0.221399	0.144927	0.540812	0.723591	0.0917422	0.867078	0.495558	0.211617	0.444368	0.502994	0.143635	0.802234	0.232481	0.0297569	0.669732	0.992664	0.0182774	0.731416	0.549561	0.0188349	0.528428	0.883629	0.0868425	0.365283	0.737486	0.590069	0.372072	0.339729	0.209029	0.402443	0.617178	0.00953177	0.949673	0.729457	0.0534056	0.31278
				P-value	0.231418	0.608772	0.367249	0.0258175	0.575248	0.330062	0.477105	0.550597	0.305577	0.441332	0.441424	0.361382	0.381308	0.344914	0.228991	0.40436	0.292513	0.0447663	0.174017	0.185528			SEC61B	0.18	Correlation Coefficient	-0.014226	-.647*	-0.148223	-0.141721	-.265*	-0.0726655	0.170115	0.18229	0.282637	-0.105071	-0.0752446	0.204003	-0.0254844	-0.0113208	0.21069	-0.138195	0.0384181	0.0597881	-0.173888	-0.0860058	0.0347628	-0.233453	-0.314203	-0.0472145	0.0945678	0.0317948	0.256984	0.134507	0.0595073	-0.284892	0.157174	0.130842	-0.309238	0.148791	0.0831685	-0.32196	0.133547	0.139056	-0.327019	-0.0444532	0.223045	-.628**	0.0475173	0.211542	-.530*	0.252231	0.145309	-.543**	.413**	0.038165
				FDR	0.987806	0.991533	0.914386	0.76602	0.992572	0.997	0.994731	0.997634	0.999832	0.789538	0.99126	0.775403	0.741735	0.704274	0.965214	0.985128	0.988934	0.326977	0.994448	0.87736					Sig. (2-tailed)	0.937371	0.031446	0.521388	0.141567	0.0389801	0.651633	0.281447	0.469084	0.202494	0.482127	0.752546	0.328009	0.864983	0.962219	0.312053	0.354259	0.872245	0.776495	0.242425	0.718449	0.868972	0.11427	0.17729	0.822671	0.5272	0.894139	0.214942	0.35682	0.792509	0.167483	0.280796	0.561656	0.132535	0.307565	0.712901	0.11653	0.4241	0.607525	0.147907	0.791005	0.406344	0.00229592	0.776953	0.431579	0.013399	0.102731	0.565086	0.0074438	0.00592528	0.880489
	OCA2	cg16654595	0.033	Effect size	0.000370386	0.0020846	0.000478863	-0.00209184	0.000843477	3.24649e-06	3.04276e-05	-9.70153e-05	3.45935e-05	0.000217168	0.000156281	-0.00122559	-0.00136025	-0.000721007	0.000366221	-0.000893109	-0.000267379	0.000930855	0.0171489	0.0191475			SEM1	0.2	Correlation Coefficient	-0.0426779	-0.596812	-0.0489724	0.0263664	0.00060853	0.105553	0.182307	0.154325	0.330311	-0.042179	0.161776	0.182448	-0.0852569	0.0935856	0.00771758	0.0309867	0.250848	0.261139	-0.127838	0	0.0146776	-0.162826	-0.162388	0.0154802	0.0416052	0.152161	0.0812947	0.216675	0.260132	-0.210859	0.128513	0.0481452	-0.330243	0.181725	0.121075	-0.290728	0.0103241	-0.144973	-0.236831	-0.0157737	-0.0384051	-0.332497	-0.00010974	-0.0828417	-0.347398	0.142379	-0.0416695	-.538**	.361*	0.102894
				Std. Error	0.000692154	0.00226208	0.000300942	0.00298781	0.00444486	0.00038351	0.000262662	0.000317559	0.000317288	0.000253624	0.000263674	0.000879807	0.000875348	0.000462578	0.00133057	0.000955834	0.000593908	0.00172189	0.0121867	0.0216527					Sig. (2-tailed)	0.813572	0.0525759	0.833041	0.785509	0.996286	0.511308	0.247868	0.54092	0.13326	0.778324	0.495613	0.382719	0.568819	0.694732	0.970794	0.836195	0.286077	0.207358	0.391811	1	0.944485	0.274158	0.49396	0.941454	0.781265	0.521903	0.699272	0.134811	0.242335	0.311656	0.378846	0.831512	0.1069	0.211418	0.591457	0.158573	0.950947	0.592168	0.301306	0.925114	0.887704	0.14084	0.999478	0.760357	0.122827	0.362409	0.869599	0.00814191	0.0172642	0.684533
				P-value	0.595323	0.383716	0.128971	0.484846	0.850094	0.993271	0.908118	0.760916	0.913501	0.394861	0.555343	0.167959	0.124642	0.123521	0.784205	0.354348	0.654401	0.590632	0.164136	0.38963			SERF2	0.4	Correlation Coefficient	-0.0863599	-0.583145	-0.0705202	-.196*	-0.203911	-0.187378	0.0205633	-0.0807877	0.333149	0.033153	0.1693	0.309084	-0.0674178	0.0996234	0.0123481	0.119082	0.286253	.452*	-0.00266451	0.0331952	0.244112	-0.128846	-0.084593	0.0348304	-0.0358686	0.0666177	-0.0566366	-0.0154512	0.073109	-.536**	0.00450383	-0.092892	-0.368363	0.00699533	-0.0333805	-.509**	-0.0489561	-0.0798831	-.522*	-0.11549	0.0310195	-.478*	-0.0879016	0.0221897	-.572**	0.0765168	-0.166678	-.569**	0.283651	-0.114125
				FDR	0.987806	0.991533	0.899749	0.871382	0.992572	0.997	0.994731	0.997634	0.999832	0.766149	0.99126	0.556081	0.526043	0.463874	0.973255	0.985128	0.988934	0.808233	0.994448	0.87736					Sig. (2-tailed)	0.632746	0.0596956	0.761315	0.0415592	0.114967	0.240746	0.897154	0.749978	0.129758	0.824916	0.4755	0.132738	0.652523	0.676032	0.953285	0.425311	0.221126	0.0232803	0.985818	0.889504	0.239608	0.388059	0.722898	0.868719	0.810828	0.780206	0.788006	0.91608	0.746447	0.00570113	0.975498	0.680955	0.0700113	0.961952	0.882761	0.00930546	0.770379	0.768695	0.0152473	0.489903	0.909206	0.0284171	0.599737	0.93499	0.00669279	0.625773	0.508589	0.00459745	0.0652888	0.652056
	OCA2	cg26216730	0.052	Effect size	-0.000778042	-0.000956197	-0.000696763	-0.00301514	0.00122399	0.000997646	0.000809682	0.000552661	0.000516419	-4.58859e-06	0.000499393	-0.000152817	0.000272814	3.36737e-05	0.000847445	0.00119033	0.000623082	0.00138697	0.0197835	-0.00933668			SERP1	0.22	Correlation Coefficient	-.374*	-.879***	-0.0444016	-0.0211181	-0.0714626	0.250011	-0.0967209	-0.152254	0.0675378	0.129835	.454*	-0.00846805	0.168544	.513*	-0.00540231	0.0463352	0.268174	-0.11109	0.1557	0.41494	0.126691	0.0750344	0.21677	-0.0843669	0.210228	.455*	0.00423811	0.0139163	-0.177955	-0.0848863	0.220227	0.100255	0.0272285	0.125916	0.00961812	-0.0420283	-0.028974	-0.118345	-0.366261	-0.0720297	0.146235	-.485*	-0.0596985	0.0798831	-.509*	0.059809	-0.101503	-0.00833116	-0.0873719	-.550*
				Std. Error	0.00105785	0.00281674	0.000557319	0.00468384	0.007578	0.000621093	0.00042215	0.00052001	0.000519791	0.000420713	0.000431942	0.001403	0.00140016	0.000740177	0.00178841	0.00128674	0.000796328	0.00293905	0.0209612	0.0404637					Sig. (2-tailed)	0.0320768	0.000362006	0.848441	0.827459	0.584176	0.114911	0.542301	0.546431	0.765222	0.384396	0.0444955	0.967955	0.257427	0.0206552	0.979553	0.757116	0.252963	0.597045	0.29599	0.0688794	0.5462	0.616184	0.358627	0.688454	0.156089	0.0438422	0.983959	0.924391	0.428176	0.686631	0.128378	0.657106	0.897203	0.388635	0.966116	0.841895	0.862905	0.662459	0.102476	0.66738	0.588914	0.0259672	0.721818	0.768695	0.0183783	0.703219	0.688596	0.969905	0.577445	0.0180325
				P-value	0.466033	0.742996	0.227235	0.520653	0.872194	0.112848	0.0593116	0.291638	0.323982	0.99133	0.251662	0.913572	0.846071	0.963841	0.637551	0.359121	0.437436	0.638571	0.348758	0.82044			SETD5	-0.29	Correlation Coefficient	0.134561	0.314352	0.120798	0.158031	0.112446	0.254111	0.182551	0.156397	0.279799	-0.105476	-.460*	0.170516	-0.191017	-.453*	-0.00578818	-0.0285541	-0.360829	0.192479	-0.0448333	-0.232366	0.0571654	0.0111334	-0.199398	0.282513	-0.28689	-.531*	-0.159892	-0.197847	-0.238596	-0.17985	-0.189929	-0.17219	-0.197212	-0.19832	-0.212164	-0.169655	-0.0204261	0.00295863	0.17005	-0.184542	-0.220091	-0.0227921	-0.0985464	-0.137576	0.101325	-0.0219542	0.408148	0.00576772	-0.125443	0.252836
				FDR	0.987806	0.991533	0.913824	0.887199	0.992572	0.997	0.994731	0.997634	0.999832	0.99644	0.99126	0.987579	0.926876	0.986609	0.969714	0.985128	0.988934	0.833001	0.994448	0.981977					Sig. (2-tailed)	0.455309	0.346464	0.601957	0.100755	0.388246	0.108884	0.247226	0.535434	0.207258	0.480431	0.0414032	0.415116	0.198386	0.0449681	0.978093	0.848898	0.11806	0.356641	0.764761	0.32421	0.786071	0.940793	0.399325	0.171214	0.0505622	0.0158939	0.445187	0.172981	0.284921	0.389646	0.191174	0.443528	0.344709	0.171934	0.343179	0.417509	0.90312	0.991324	0.461157	0.267366	0.412749	0.921882	0.556114	0.611388	0.662095	0.888867	0.092674	0.979163	0.422831	0.311417
	PARK2	cg11109077	0.057	Effect size	0.0009001	0.00258772	-0.000384291	-0.00988465	-0.0108883	-7.64241e-05	-4.86154e-06	0.000176221	-0.000162932	-0.000146963	-0.000178768	0.00203855	0.00331032	0.00149193	0.000515408	0.00111533	0.000528175	0.000934323	-0.00251796	-0.0609577			SIVA1	0.37	Correlation Coefficient	-0.0331381	-.679*	-0.248127	-0.122323	-0.0762515	-0.273128	-0.0203195	-0.0248578	0.0539167	0.113924	0.285177	0.183988	0.0619734	0.262643	0.095698	0.165301	0.363089	0.111476	0.0657439	0.125236	0.216302	-0.0575805	-0.122358	0.185762	0.0866872	0.171844	0.194183	0.10473	0.136017	-0.220549	0.147552	0.0815637	-0.0797406	0.138375	0.101273	-0.158474	-0.09547	-0.360953	-0.190015	0.0764419	-0.0354509	0.134071	0.00471881	-0.136097	-0.0157908	0.0602126	-0.291687	-0.178799	0.248116	-0.0982816
				Std. Error	0.00130892	0.00636997	0.000389625	0.00561587	0.00900753	0.00077252	0.000529181	0.0006398	0.000638922	0.00051336	0.000532096	0.0016862	0.00165433	0.000881017	0.00244014	0.00176012	0.00108852	0.00353307	0.0253381	0.0469337					Sig. (2-tailed)	0.85474	0.0216366	0.278141	0.205109	0.559171	0.0840221	0.898367	0.922007	0.811646	0.445775	0.222944	0.378647	0.679002	0.263256	0.649081	0.266831	0.115607	0.595764	0.660621	0.598825	0.299038	0.700651	0.607319	0.373986	0.562328	0.468796	0.352319	0.473892	0.546142	0.289415	0.311658	0.71822	0.704766	0.343033	0.653834	0.449288	0.568568	0.169587	0.409374	0.648284	0.896297	0.562322	0.977569	0.615261	0.945837	0.701309	0.24022	0.414339	0.108656	0.698031
				P-value	0.495356	0.695217	0.337055	0.0802617	0.231187	0.921486	0.992697	0.78382	0.799485	0.775536	0.737927	0.23069	0.0492154	0.0947597	0.833526	0.529025	0.629518	0.79227	0.921147	0.212419			SLC12A9	-0.45	Correlation Coefficient	-0.24703	-0.118451	.532*	0.138545	0.194333	-0.0371615	0.17296	0.12636	0.192398	0.0780513	0.0255832	0.0450347	-0.00556023	-0.0286794	-0.0401314	0.179839	0.12806	0.075603	0.221212	0.224068	0.132485	-0.0235425	-0.129155	0.0998471	0.0132696	-0.126422	0.0963207	-0.0887676	0.166621	-0.200781	-0.0305544	0.329087	-0.261005	-0.0535117	0.340029	-0.260652	-0.116562	0.0769244	-0.0130808	-0.0985031	0.135895	0.00603321	-0.119397	0.102073	0.0263181	-0.107592	0.128214	-0.0493461	0.0565319	0.367189
				FDR	0.987806	0.991533	0.914386	0.834051	0.992572	0.997	0.994731	0.997634	0.999832	0.924817	0.99126	0.655343	0.499621	0.438121	0.973255	0.985128	0.988934	0.928203	0.996395	0.87736					Sig. (2-tailed)	0.165763	0.728688	0.0130184	0.150799	0.133424	0.817571	0.273359	0.61734	0.391001	0.602032	0.91474	0.830739	0.970411	0.904464	0.848948	0.226431	0.590541	0.719463	0.135097	0.34227	0.527843	0.875186	0.587343	0.634882	0.929459	0.595341	0.646942	0.544162	0.45863	0.33587	0.83491	0.134791	0.2076	0.714982	0.121542	0.208236	0.485855	0.777056	0.955123	0.556288	0.615791	0.979293	0.475236	0.706801	0.909841	0.49225	0.612145	0.823073	0.718796	0.133887
	PCDHB3	cg21530267	0.056	Effect size	-0.0002073	-0.00305907	0.000386873	-0.00930564	-0.00447551	0.00107189	3.52982e-05	0.00116418	0.000485791	0.0011299	6.89506e-05	-0.00342919	-0.00214898	-0.00155455	-0.000655284	-0.00173864	-0.000793763	0.000134103	0.0147535	-0.00809317			SLC35E1	-0.25	Correlation Coefficient	0.201841	-0.455582	0.290569	0.0242012	-0.00378347	-0.0263445	-0.236275	-0.353187	-0.15948	0.177105	-0.0308503	-0.0115473	0.19872	0.227926	-0.0698441	0.194145	-0.12806	0.154292	0.234187	0.160695	0.0973358	-0.105419	-0.432029	-0.0669517	0.181197	0.373211	-0.0273551	-0.153744	0.238029	0.00736456	-0.185476	0.229398	-0.0626255	-0.204754	0.241585	-0.0277618	-0.226797	0.147932	0.177623	-0.237157	0.26145	0.0670356	-0.239782	0.255922	0.0960609	-0.226806	0.220101	0.200589	-.427**	0.0329369
				Std. Error	0.00110208	0.00334147	0.000771767	0.00495317	0.00831527	0.000689438	0.000480537	0.000563931	0.000577493	0.000445891	0.000483531	0.00159824	0.00162633	0.000850239	0.00221378	0.00158564	0.000984112	0.00325036	0.0232282	0.037395					Sig. (2-tailed)	0.259986	0.159074	0.201318	0.802748	0.976914	0.870126	0.131952	0.150521	0.478374	0.233685	0.897268	0.956312	0.180547	0.333801	0.74008	0.190999	0.590541	0.461493	0.113104	0.498536	0.643462	0.48067	0.0571366	0.750502	0.222884	0.105067	0.896727	0.291556	0.286101	0.972129	0.201984	0.304448	0.76617	0.158162	0.278749	0.8952	0.17091	0.58455	0.441131	0.151673	0.328013	0.772803	0.147062	0.338713	0.678719	0.143582	0.38016	0.358766	0.00427938	0.896771
				P-value	0.851684	0.3867	0.622248	0.0620674	0.592287	0.124653	0.941659	0.0427975	0.403181	0.0135843	0.887029	0.0353252	0.190621	0.0716953	0.768385	0.277822	0.423515	0.967217	0.527557	0.831393			SLC44A2	-0.19	Correlation Coefficient	-0.0348118	0.0318907	0.0117534	.194*	0.183591	0.300868	0.0491732	-0.0766447	0.070943	0.247519	0.124906	-0.0265589	0.226174	0.222643	-0.0409032	0.20179	-0.0369116	0.0254582	0.0865965	-0.211997	0.0231752	0.191355	0.34668	0.0236073	0.0679706	0.0635897	-0.0385283	-0.209768	-0.0436387	0.10853	-.315*	-0.102521	-0.177374	-.291*	-0.116549	0.00347022	-0.170736	0.0946762	0.0516346	-0.106555	0.26145	0.0837945	-0.147381	0.241128	0.0118431	-.342*	-0.209416	0.360803	-.550***	-0.446862
				FDR	0.993386	0.991533	0.948939	0.834051	0.992572	0.997	0.994731	0.966517	0.999832	0.407713	0.99126	0.367513	0.590345	0.432479	0.973255	0.985128	0.988934	0.991034	0.994448	0.981977					Sig. (2-tailed)	0.847487	0.92584	0.959673	0.0428268	0.156689	0.055944	0.757132	0.762442	0.75373	0.0934588	0.599798	0.899718	0.126338	0.345428	0.846077	0.17377	0.877218	0.903855	0.562739	0.369563	0.912443	0.197578	0.134272	0.910817	0.649857	0.789978	0.854919	0.148004	0.847094	0.605575	0.0272688	0.649831	0.396314	0.042394	0.605492	0.986865	0.305421	0.727262	0.824097	0.524303	0.328013	0.718011	0.377235	0.368305	0.959365	0.0247924	0.404282	0.0907653	0.000133897	0.0630039
	PCSK9	cg18864358	-0.05	Effect size	0.000253697	-0.00117992	-0.000702538	0.00405946	0.00338388	0.000669127	0.000140802	0.000491659	0.000969708	0.000712938	0.000183027	-0.0020736	-0.000926142	-0.000835744	-0.00199636	-0.000199107	-0.000474609	-0.00429959	-0.0153943	-0.00490275			SMARCA4	-0.26	Correlation Coefficient	0.15113	0.350798	.447*	0.122596	0.0833951	0.233873	0.141017	0.0466083	0.0175939	0.0781092	-0.157261	-0.0500385	0.0909329	-0.227171	0.151265	0.0166807	-0.250095	-0.213694	0.209685	0.118447	-0.0807269	0.0966633	0.0755295	-0.15635	0.0850067	-0.155189	0.298209	-0.160958	-0.0810433	0.284505	-0.179488	0.181819	-0.0330632	-0.176773	0.112589	0.165414	-0.2853	0.0532554	0.209292	-0.200867	0.15362	-0.0797724	-0.250097	0.115387	0.0967189	-0.171275	0.262839	-0.0442192	-0.172621	0.28959
				Std. Error	0.000777019	0.00306894	0.000563819	0.00420731	0.00574382	0.000530232	0.000367018	0.000440449	0.000427958	0.000346007	0.000369078	0.00116684	0.00118523	0.000621217	0.00135715	0.0010017	0.000615311	0.00216581	0.0158747	0.0257905					Sig. (2-tailed)	0.401168	0.290174	0.0423888	0.20409	0.522838	0.141101	0.373047	0.854292	0.938058	0.601762	0.507876	0.812244	0.543267	0.335448	0.470435	0.91139	0.287575	0.305043	0.157185	0.618936	0.701277	0.518045	0.751637	0.455465	0.569958	0.513553	0.147647	0.269227	0.719948	0.168087	0.217191	0.418049	0.875328	0.224343	0.617883	0.429415	0.08252	0.844705	0.362553	0.226573	0.570017	0.731052	0.129929	0.670448	0.676633	0.27213	0.292	0.841215	0.268323	0.243771
				P-value	0.745629	0.710647	0.228726	0.336045	0.557846	0.211278	0.702443	0.268236	0.0266454	0.0431817	0.621561	0.0798343	0.437163	0.182799	0.147205	0.843204	0.443935	0.0513436	0.335772	0.851622			SMDT1	0.31	Correlation Coefficient	-0.149958	-0.542143	0.0444016	-0.0217348	-0.0675204	-0.0135212	-0.0682736	0.0776805	-0.144724	-0.0575115	0.373965	-0.278676	-0.154354	0.297361	-.523**	0.109293	0.421846	0.111476	-0.168443	0.193136	-0.339516	0.00585663	0.274927	-0.0390874	-0.0789804	0.359584	-.400*	0.194777	-0.0311705	0.0949641	0.271458	0.00113283	0.229497	0.240905	0.0141443	0.111433	0.10646	-0.106511	0.0302923	0.117807	0.0280653	0.0234625	0.118738	-0.0192311	0.0427669	0.0130757	-0.423106	-0.143552	0.0637181	-0.35466
				FDR	0.987806	0.991533	0.913824	0.842655	0.992572	0.997	0.994731	0.997634	0.999832	0.45616	0.99126	0.455388	0.782081	0.551955	0.965214	0.985128	0.988934	0.326977	0.994448	0.981977					Sig. (2-tailed)	0.404871	0.0849115	0.848441	0.822502	0.605134	0.933133	0.667478	0.759321	0.520492	0.700993	0.104311	0.177354	0.300235	0.20293	0.00727324	0.464599	0.0639337	0.595764	0.257717	0.414593	0.0968311	0.968834	0.240747	0.852835	0.597703	0.119427	0.0478488	0.179879	0.890476	0.651605	0.0591935	0.996008	0.269788	0.0954231	0.950186	0.595907	0.524676	0.694613	0.896293	0.481179	0.917825	0.919592	0.477692	0.943644	0.853962	0.933677	0.0802094	0.513461	0.684795	0.148708
	PLA2G2C	cg16134070	-0.055	Effect size	0.00160914	0.000718447	0.00109089	0.0040855	0.00525024	7.52045e-06	-0.000336978	0.000565718	-0.000392652	-8.74151e-05	-4.95071e-05	-0.00119394	-0.00123872	-0.000678252	-0.00137666	-0.00123055	-0.000744108	-0.000993601	-0.00561893	-0.0148645			SMIM5	0.36	Correlation Coefficient	-0.0339749	-0.132119	0.261839	-0.0894055	-0.193883	0.102674	0.106474	0.368723	-0.0658351	-0.159921	0.219714	-0.36836	-0.0348094	0.2717	-0.172488	-0.241349	0.0180791	-.401*	-0.263613	-0.189364	-0.236773	-0.204344	0.131421	-.471*	-0.0768943	0.252845	-0.297438	0.213042	0.0595073	0.208533	0.115923	-0.111584	0.0392868	0.163395	-0.0690242	0.181223	.393*	0.124263	0.256796	.371*	0.0856729	0.180996	.415**	0.115387	0.29542	0.229954	-0.293824	0.118559	0.242644	-0.276204
				Std. Error	0.00125741	0.00437656	0.00063632	0.00537735	0.00854349	0.000765616	0.00052282	0.00063067	0.000631678	0.000508932	0.000527706	0.00168	0.00167643	0.000885748	0.00223906	0.00161746	0.00099896	0.00333106	0.0238845	0.0429547					Sig. (2-tailed)	0.851112	0.698582	0.251561	0.35522	0.134343	0.522957	0.502144	0.132145	0.770986	0.282925	0.351974	0.0700131	0.816316	0.246536	0.40966	0.102194	0.939696	0.0471007	0.0733913	0.42394	0.254473	0.168272	0.580746	0.017379	0.607443	0.282131	0.148747	0.141635	0.792509	0.317146	0.427667	0.621043	0.852093	0.26195	0.7602	0.385977	0.0147517	0.646583	0.261139	0.0217725	0.752402	0.432361	0.00958994	0.670448	0.193554	0.137958	0.236634	0.590034	0.116934	0.26723
				P-value	0.207502	0.873679	0.103628	0.448495	0.541043	0.992191	0.521395	0.372878	0.536283	0.864135	0.925531	0.479613	0.462403	0.44637	0.541293	0.450153	0.459633	0.766438	0.814751	0.733813			SNAP29	0.25	Correlation Coefficient	0.00953976	-0.44647	0.00783558	-0.0781579	-0.155863	-0.0936888	-0.116309	-0.0269292	-0.375714	-0.0994012	-0.0263356	-0.0153965	-0.0878053	-0.0467928	-0.0219951	-0.0498104	0.0790962	0.0324013	-0.0766915	0.108639	-0.10622	-0.108203	-0.0294565	-0.0417965	-0.162886	-0.00227106	-0.26546	0.128675	-0.0884109	-0.00348848	0.130662	0.039649	0.0132253	0.144911	-0.0186705	-0.00616929	0.247112	-0.0325449	0.38485	0.271463	0.132941	0.362663	0.28269	0.116866	0.394113	0.153276	-0.0854759	-0.0512687	0.105418	-0.232116
				FDR	0.987806	0.991533	0.899749	0.865906	0.992572	0.997	0.994731	0.997634	0.999832	0.965652	0.99126	0.851033	0.805479	0.784164	0.965214	0.985128	0.988934	0.928203	0.994448	0.981977					Sig. (2-tailed)	0.957979	0.168644	0.973109	0.419193	0.230336	0.560141	0.463244	0.915529	0.0848569	0.506204	0.912242	0.94177	0.557278	0.844692	0.916886	0.739516	0.740288	0.877805	0.608393	0.648449	0.613319	0.469094	0.901887	0.842756	0.273978	0.992418	0.199666	0.378242	0.695616	0.986796	0.370857	0.860936	0.949971	0.320494	0.934275	0.976651	0.134726	0.90476	0.0849454	0.0992234	0.623557	0.106154	0.085491	0.666449	0.077091	0.326448	0.735946	0.816292	0.501087	0.354014
	PLEKHM3	cg01994728	0.068	Effect size	0.00128139	0.000355039	0.000223256	-0.0104007	-0.00849237	-0.000432974	6.5292e-05	-0.000318847	0.000163647	-0.000779444	-9.74622e-05	0.0013599	0.0021043	0.00096621	-0.000480603	0.000767551	0.000196664	0.00544444	0.0158012	0.00825701			SNAPIN	0.31	Correlation Coefficient	-0.200837	-0.496584	0.00914151	0.0167647	0.0344481	0.141144	-0.0452719	0.075609	0.0431334	-0.0486013	0.0887886	-0.0946882	0.0236889	0.323776	-0.179434	0.00445977	0.0926555	0.0952752	-0.0376507	0.356094	-0.288917	-.306*	-.480*	-0.310764	0.0726063	0.16503	0.0200347	0.0110512	0.0238029	-0.112019	0.0562468	0.225999	-0.228719	0.0317598	0.144838	-0.224022	-0.126331	-0.13018	-0.219619	-0.259219	-0.0605619	-.537*	-0.210371	-0.088759	-.444*	0.270876	0.214758	-0.161496	0.284588	0.0568117
				Std. Error	0.000726726	0.00304288	0.000287776	0.00506392	0.00698127	0.000626289	0.000430413	0.000519327	0.000519629	0.000407037	0.000433055	0.00138784	0.00137208	0.000728087	0.00178484	0.00128834	0.000797715	0.00266401	0.019603	0.0236153					Sig. (2-tailed)	0.262415	0.120235	0.96863	0.862634	0.792119	0.378735	0.775884	0.765566	0.848845	0.745625	0.709711	0.652554	0.874416	0.163745	0.390763	0.976265	0.697628	0.650534	0.801614	0.123321	0.161301	0.0363849	0.0320516	0.130535	0.627676	0.486863	0.924272	0.939926	0.916262	0.593963	0.701077	0.311865	0.27146	0.828494	0.52016	0.281694	0.449781	0.630848	0.338798	0.116055	0.823691	0.0120774	0.204891	0.743757	0.0437047	0.0789307	0.392119	0.461627	0.0643672	0.822829
				P-value	0.0849654	0.909991	0.447943	0.0415836	0.228281	0.49171	0.879876	0.541289	0.753778	0.0597098	0.82261	0.330477	0.129557	0.188743	0.788767	0.553866	0.806221	0.04504	0.423147	0.731164			SNRPD1	0.21	Correlation Coefficient	0.0435147	0.0410024	0.265104	-0.107209	-0.198222	-0.0725783	-0.181088	-.508*	0.329743	-0.122371	-0.0820166	0.154734	-0.178449	-0.0716986	-0.0108046	-0.11914	-0.175518	0.255353	-0.116891	-0.145606	0.181539	0.0835004	0.104231	0.202016	0.0425323	0.181685	0.0115585	0.127651	0.336075	-.455*	.284*	0.369302	-0.215883	0.216651	0.403395	-0.381725	-0.075821	-0.319532	-.466*	-0.0693824	-0.149189	-0.254065	-0.0592595	-0.242608	-0.32437	0.151177	0.274591	-0.3435	0.228356	-0.00358441
				FDR	0.987806	0.991533	0.914386	0.76602	0.992572	0.997	0.994731	0.997634	0.999832	0.469737	0.99126	0.745097	0.526043	0.561907	0.973255	0.985128	0.988934	0.326977	0.994448	0.981977					Sig. (2-tailed)	0.809983	0.904725	0.245481	0.267176	0.125677	0.652025	0.251099	0.0315576	0.133969	0.412541	0.731033	0.460193	0.2301	0.763882	0.959119	0.425084	0.459194	0.217968	0.433937	0.540193	0.385135	0.576837	0.661883	0.332843	0.776515	0.44331	0.95627	0.382077	0.126216	0.0224051	0.0481432	0.0907474	0.299997	0.134855	0.0626514	0.0597105	0.650959	0.227665	0.0332028	0.678937	0.581325	0.266422	0.723783	0.365283	0.151412	0.333194	0.270147	0.108544	0.140792	0.988738
	PPAP2C	cg03521736	0.054	Effect size	0.000431869	0.0104774	0.00108851	-0.000125689	-0.0227483	-0.00109286	-0.000546656	-0.000724807	-0.000763025	1.37313e-05	-0.000420244	0.00200495	0.00233254	0.00120947	0.0033596	0.00224309	0.00152618	0.00949063	0.0487353	0.0252234			SNRPG	0.38	Correlation Coefficient	-0.15046	-.692*	-0.164547	0.0452962	-0.0245793	0.164435	0.0967209	-0.0455725	0.28434	0.22507	0.24906	0.365281	0.194724	0.344153	0.202972	0.207408	0.196611	0.339056	0.0375348	0.0837425	0.0892244	-0.0227307	-0.167675	0.092881	0.244068	0.371697	0.171451	0.117061	0.389348	-0.263574	0.0989308	0.357408	-.446*	0.114019	0.402264	-0.353963	-0.109346	-0.201187	-0.339411	-0.10468	0.0531763	-.457*	-0.105679	-0.0798831	-0.401351	-0.0549662	-0.15813	-.624**	0.170574	-0.0519593
				Std. Error	0.00137733	0.00529665	0.00063199	0.00534086	0.00854146	0.000731551	0.000504904	0.000609728	0.000608137	0.000494308	0.000509927	0.00169802	0.00168892	0.000893049	0.00247109	0.00179307	0.00110366	0.00327586	0.0242095	0.0582612					Sig. (2-tailed)	0.403281	0.0181892	0.475996	0.640003	0.850855	0.304255	0.542301	0.857498	0.199671	0.128249	0.28964	0.072569	0.189652	0.137325	0.330512	0.161845	0.406082	0.0973132	0.802212	0.72558	0.671471	0.879458	0.479808	0.658789	0.0982696	0.106598	0.412524	0.423114	0.0732857	0.202999	0.49885	0.10247	0.0255273	0.435346	0.0634617	0.0825791	0.513431	0.454967	0.132264	0.53167	0.844932	0.0375042	0.527738	0.768695	0.0713426	0.726278	0.530863	0.00147744	0.274129	0.837763
				P-value	0.755375	0.0832901	0.102143	0.981254	0.00977788	0.139829	0.282769	0.238677	0.213886	0.97792	0.412749	0.241641	0.171586	0.179932	0.179724	0.216436	0.172516	0.00512664	0.0482528	0.67084			SOX7	-0.55	Correlation Coefficient	-0.00267783	.702*	0.00783558	0.0222772	0.127156	-0.075108	-0.0867237	-0.157432	0.0141886	-0.0751584	-0.221219	0.0535027	-0.0278011	-0.178114	0.131971	-0.0940026	-0.313372	0.118419	-0.195146	-0.380991	-0.116262	-0.131397	0.0400306	-0.384295	0.0115312	-0.152161	0.111732	0.132256	0.313405	0.0763589	0.142383	0.135939	0.210048	0.137098	0.240453	0.119916	-0.174288	-0.227815	-0.130808	-0.16965	-0.391437	-0.0361992	-0.190179	-0.36835	-0.128959	0.0292992	0.263907	-0.103819	0.175397	0.279817
				FDR	0.987806	0.991533	0.899749	0.993687	0.762674	0.997	0.994731	0.997634	0.999832	0.995829	0.99126	0.667868	0.562342	0.551955	0.965214	0.985128	0.988934	0.153799	0.960512	0.981977					Sig. (2-tailed)	0.9882	0.0161216	0.973109	0.818148	0.328793	0.640705	0.584995	0.532701	0.95003	0.6156	0.348602	0.799496	0.852838	0.452471	0.52946	0.529683	0.178501	0.572909	0.188675	0.0974536	0.579967	0.378652	0.866928	0.057871	0.938681	0.521903	0.594914	0.364999	0.155529	0.71677	0.329098	0.546372	0.313563	0.347546	0.281076	0.568035	0.295316	0.396115	0.57196	0.308552	0.13379	0.876208	0.252766	0.160372	0.577452	0.852048	0.28997	0.637348	0.260584	0.260765
	PRDM16	cg17660549	0.059	Effect size	-0.000654755	-0.00524776	0.00166754	-0.00796221	0.000180057	0.000380237	0.000327202	0.000248926	0.000601622	0.000231481	0.000246772	0.000972807	0.000951509	0.000536492	0.00168636	0.0025867	0.00132302	0.00471706	0.0407635	0.0201682			SPCS1	0.18	Correlation Coefficient	-.396*	-0.387245	-0.120146	-0.151805	-0.0348979	-0.281764	0.00195067	0.0165718	0.175939	-0.0550815	0.227239	0.223634	-0.135009	0.110189	-0.0150493	0.0151169	0.233522	.400*	-0.144926	-0.0203698	0.17729	-0.0343279	0.243205	-0.10333	-0.015066	0.174115	-0.0589483	0.11394	-0.176822	-0.125973	0.156099	-0.0730675	-0.257504	0.150783	-0.125601	-0.155389	0.134213	0.0473381	-0.301546	0.0671762	0.103398	-0.270824	0.11369	0.109469	-0.303316	0.194521	-0.184842	-.450*	.330*	-0.182821
				Std. Error	0.00109807	0.00325648	0.000659526	0.00500259	0.00844564	0.000712032	0.00048712	0.000590455	0.000585842	0.000473576	0.000490921	0.0016066	0.00160381	0.000847328	0.00201434	0.00142381	0.000887712	0.00321424	0.0228672	0.038995					Sig. (2-tailed)	0.0225994	0.239343	0.603937	0.11508	0.789466	0.0743047	0.990218	0.947963	0.433513	0.713074	0.335301	0.282551	0.365568	0.643748	0.943081	0.919669	0.321741	0.047567	0.331074	0.932071	0.396542	0.818814	0.301496	0.623059	0.919938	0.46285	0.779558	0.435666	0.431171	0.548496	0.28414	0.746586	0.213982	0.301062	0.577563	0.458274	0.421771	0.861796	0.184041	0.688625	0.703153	0.235059	0.496737	0.686526	0.181353	0.211318	0.462778	0.0312461	0.0306908	0.467769
				P-value	0.554114	0.14574	0.0210277	0.113408	0.983057	0.595071	0.504046	0.674658	0.308091	0.62656	0.616819	0.546774	0.554879	0.528665	0.406253	0.074912	0.142054	0.147049	0.0793187	0.612092			SPEN	-0.34	Correlation Coefficient	0.088703	0.209568	-0.0816206	0.103509	0.16687	0.0308807	0.0746133	-0.0113931	-0.044836	-0.0817543	-0.298721	-0.201694	-0.0695608	-0.226417	-0.0937686	-0.101358	-0.311865	-0.268082	-0.0277456	-0.144852	-0.0996533	-0.012989	-0.195621	-0.0154802	-0.153325	-0.340659	-0.145637	-0.112251	-0.00453389	0.0790721	-0.1518	-0.116115	0.212382	-0.152825	-0.107497	0.153847	0.161189	.550*	0.216177	0.0655216	0.257019	0.11195	0.110179	0.400895	0.143433	-0.147545	0.214758	0.285823	-0.25257	0.208746
				FDR	0.987806	0.991533	0.632366	0.834051	0.997284	0.997	0.994731	0.997634	0.999832	0.872795	0.99126	0.860269	0.860389	0.841549	0.965214	0.985128	0.988934	0.481924	0.960512	0.951034					Sig. (2-tailed)	0.62351	0.536272	0.725051	0.284131	0.198665	0.848006	0.638632	0.964213	0.842949	0.584858	0.200773	0.333632	0.642213	0.337099	0.655724	0.497825	0.18071	0.195094	0.853129	0.542317	0.635543	0.930947	0.408495	0.941454	0.303509	0.141627	0.487292	0.442543	0.984024	0.707133	0.297775	0.606845	0.308092	0.294486	0.633963	0.462803	0.333652	0.027191	0.346612	0.695922	0.336574	0.629006	0.510211	0.123831	0.535082	0.345073	0.392119	0.186136	0.102253	0.405822
	PRDM16	cg03692239	0.016	Effect size	0.000383924	-0.000521489	3.04604e-05	-0.0022369	-0.00144961	-0.000168411	-6.02599e-05	-3.12298e-05	8.07417e-06	-0.000215804	-6.26222e-06	4.43781e-05	-0.000201161	-4.38374e-05	0.000964683	0.000246917	0.0002868	0.00194788	-0.000111121	0.0179742			SPINT1-AS1	0.53	Correlation Coefficient	0.0796654	-0.123007	0.00130593	-0.146125	-.277*	0.107035	0.205715	0.242363	0.171398	0.175254	0.293454	0.125866	0.177522	0.200756	0.15821	0.0889058	0.241055	0.00771459	0.0858435	0.129763	0.0699118	0.148909	0.185803	0.0290253	0.249921	0.424688	0.142169	0.0722931	0.201758	-0.114345	-0.00511799	0.147268	-0.349303	0.042789	0.175389	-0.21554	0.11634	-0.0680485	0.178311	0.148141	0.0679475	0.0348585	0.138492	-0.0266277	0.082244	-0.0163042	-0.305576	-0.0455009	0.102525	-0.0940946
				Std. Error	0.00045743	0.00181858	0.000189191	0.00177564	0.00280258	0.000232916	0.000159983	0.000193698	0.000193451	0.000153237	0.000161164	0.000527837	0.000526352	0.000278416	0.000636676	0.00046944	0.000287939	0.0010636	0.00781854	0.013194					Sig. (2-tailed)	0.659431	0.718612	0.995517	0.12948	0.0308737	0.505357	0.191219	0.33255	0.445658	0.238688	0.209213	0.548837	0.232569	0.396054	0.450051	0.552329	0.305922	0.970805	0.566153	0.58557	0.739837	0.317813	0.432866	0.890458	0.09022	0.0619783	0.497829	0.621564	0.367907	0.586274	0.972158	0.513107	0.0869912	0.770345	0.434973	0.300786	0.486692	0.802275	0.439334	0.374752	0.802563	0.88076	0.406987	0.922022	0.72303	0.917352	0.217524	0.836672	0.512971	0.710358
				P-value	0.405939	0.781586	0.873884	0.209553	0.606771	0.472128	0.707596	0.872391	0.96683	0.163597	0.969119	0.933233	0.70347	0.875335	0.135667	0.601094	0.323754	0.0716246	0.988704	0.191975			SPINT2	0.19	Correlation Coefficient	0.137406	-0.296128	0.161935	-0.0303072	0.0409303	-0.0965675	-.325*	-0.322115	-.474*	-0.0606359	0.128668	-0.375289	-0.0244998	0.238492	-0.356938	-0.0824188	0.00301319	-0.264611	-0.105248	-0.065636	-0.20819	-0.0123511	0.0702424	-0.1072	-0.0902798	0.278583	-0.329417	0.152619	0.127516	0.31125	0.115923	0.109318	0.317406	0.137762	0.132391	0.335841	0.250664	0.0295863	.499*	.393*	0.236339	.546*	.342*	0.178997	.524*	0.14472	-0.271386	0.316584	-0.0175476	-0.389163
				FDR	0.987806	0.991533	0.987684	0.834051	0.992572	0.997	0.994731	0.997634	0.999832	0.545699	0.99126	0.987579	0.891407	0.961487	0.965214	0.985128	0.988934	0.376867	0.999104	0.87736					Sig. (2-tailed)	0.445744	0.376592	0.483122	0.754402	0.754134	0.548095	0.0359989	0.192376	0.0258777	0.685567	0.588765	0.0645146	0.870153	0.31125	0.0798522	0.581799	0.989941	0.201162	0.481387	0.783371	0.317961	0.93433	0.768551	0.610028	0.546179	0.234295	0.107833	0.295145	0.571729	0.129904	0.427667	0.628192	0.122086	0.345195	0.556992	0.100734	0.129031	0.913386	0.0212504	0.0145892	0.378182	0.0103935	0.0358664	0.507139	0.0148204	0.354489	0.276003	0.141081	0.911073	0.11044
	PRKCQ	cg10174146	0.055	Effect size	0.00132114	-0.000810921	-0.000461402	-0.00667505	0.000334022	-0.000475174	-0.000239751	-0.000274456	-0.000700254	-0.000425217	-7.9502e-05	0.00029281	-0.000616583	-9.07351e-05	0.00373649	0.000849218	0.00107	0.00622654	0.0136139	-0.0591014			SRRM2	-0.22	Correlation Coefficient	0.171716	.610*	0.0979447	0.085307	0.115938	0.00985738	0.0359249	0.00932166	0.0544843	0.0522464	-0.180587	0.210162	-0.0676495	-0.174341	0.0439902	0.0732676	-0.117514	0.143877	0.0719417	0.0467751	0.0795681	0.141661	0.0347436	0.236073	-0.136231	-0.349743	-0.0258139	-0.263438	-0.096912	-0.324428	-0.135729	0.0940248	-0.0832414	-0.225127	-0.00735504	-0.219781	-0.0972462	0.198228	-0.0543884	-0.0987237	0.187594	-0.0569803	-0.103375	0.221897	-0.0592157	-0.276445	-0.0491487	-0.280055	-0.229467	0.102056
				Std. Error	0.00114095	0.00469524	0.000730928	0.00532472	0.00809188	0.000699656	0.000479977	0.000580745	0.000574613	0.000463905	0.00048381	0.00156893	0.00156472	0.00082779	0.00207864	0.00154518	0.000945464	0.00303895	0.0224133	0.0282754					Sig. (2-tailed)	0.339315	0.0460604	0.672753	0.377791	0.373584	0.951226	0.821305	0.970716	0.809698	0.727257	0.446117	0.313296	0.651405	0.462259	0.834611	0.624537	0.621718	0.492625	0.630836	0.84475	0.705376	0.3422	0.884382	0.255922	0.361206	0.130636	0.902517	0.0674126	0.667897	0.113596	0.352428	0.677266	0.69241	0.119887	0.974085	0.291142	0.561362	0.461764	0.814868	0.5554	0.486602	0.806204	0.536828	0.408825	0.798748	0.0727321	0.846437	0.195569	0.138818	0.68698
				P-value	0.253282	0.867168	0.535809	0.211784	0.967202	0.499345	0.619036	0.638017	0.227187	0.362589	0.869963	0.852482	0.694722	0.913027	0.0779434	0.584908	0.262847	0.0445119	0.545701	0.0529204			SRSF2	-0.28	Correlation Coefficient	0.232804	.825**	0.149529	0.127571	0.175918	0.0660357	0.253831	0.339723	0.132238	-0.0768363	-0.278405	-0.177829	-0.142539	-.452*	-0.0567242	-0.0833455	-0.142373	-0.251881	-0.093084	-0.319881	-0.14021	0.126758	0	0.087076	-0.0511663	-0.260415	0.0454634	0.0358652	0.0901111	0.369391	-0.118226	-0.0186917	0.0789626	-0.0438612	0.032249	0.270678	-0.0369669	-0.0088759	0.255419	-0.0860385	-0.246679	0.200437	-0.0644173	-0.205625	0.265812	-0.132129	-0.0705177	0.344782	0.125838	.513*
				FDR	0.987806	0.991533	0.929377	0.834051	0.997284	0.997	0.994731	0.997634	0.999832	0.7482	0.99126	0.976678	0.891407	0.975311	0.867032	0.985128	0.988934	0.326977	0.994448	0.87736					Sig. (2-tailed)	0.192306	0.00178946	0.517683	0.18619	0.175054	0.681654	0.10479	0.167808	0.557452	0.607714	0.234607	0.395084	0.339186	0.0453713	0.787685	0.577546	0.549321	0.224506	0.53373	0.169167	0.503832	0.395858	1	0.678964	0.732685	0.267477	0.829151	0.806725	0.69004	0.0691733	0.418481	0.934201	0.707521	0.764752	0.88671	0.19064	0.825605	0.973974	0.263795	0.607522	0.357039	0.383666	0.700809	0.444867	0.244174	0.39833	0.780975	0.107146	0.421359	0.0295206
	PTPRD	cg14042653	0.054	Effect size	-0.000653198	-0.000984062	0.000318349	-0.011514	0.00206234	-0.00081716	-0.000361084	-0.00040643	-0.000752639	-0.00112717	-0.000125322	0.00048235	0.00149158	0.000550854	0.00225214	0.000559921	0.000663259	0.00321177	0.00535223	-0.0107506			SRSF6	-0.38	Correlation Coefficient	0.299917	0.437359	0.222661	-0.0228243	-0.0801937	0.163999	0.169871	0.187469	0.264476	-0.0840686	-0.382242	-0.0334873	-0.0666069	-0.228681	-0.104573	-0.114216	-.463*	-0.00617167	-0.0379403	-0.141834	-0.176131	-0.0823987	-0.34517	0.087463	-0.0581198	-0.151404	0.0423811	-0.213451	-0.0680084	-0.101166	-.295*	0.0305864	-.436*	-0.273277	-0.00735504	-0.291884	-0.18872	0.0118345	0.112219	-0.237378	-0.189071	-0.0563099	-0.234624	-0.137576	-0.0151329	0.026797	0.378231	0.00384515	-0.0795431	0.303825
				Std. Error	0.00129405	0.00373132	0.00077535	0.00511008	0.00826815	0.00070598	0.00048634	0.000588651	0.000582749	0.000453856	0.000491169	0.00157404	0.00156219	0.000828328	0.00210436	0.00153746	0.000946149	0.00321793	0.023234	0.0441782					Sig. (2-tailed)	0.0899339	0.178561	0.33198	0.813762	0.538974	0.305557	0.282147	0.456329	0.234276	0.574237	0.096267	0.873741	0.656441	0.332159	0.618861	0.444599	0.0396671	0.976642	0.800119	0.55085	0.399685	0.581892	0.136091	0.677612	0.69798	0.524	0.840584	0.140854	0.763631	0.630396	0.0392929	0.892517	0.0293324	0.0574464	0.974085	0.156847	0.256493	0.965304	0.628174	0.151282	0.483114	0.808443	0.156225	0.611388	0.948091	0.86456	0.121707	0.986108	0.612131	0.220307
				P-value	0.616297	0.798654	0.686221	0.0255803	0.803825	0.251125	0.46037	0.492265	0.200892	0.0154785	0.799376	0.760166	0.342917	0.508193	0.289367	0.717168	0.486364	0.32194	0.818534	0.81083			SSNA1	0.3	Correlation Coefficient	-0.134896	-0.323463	-0.0326482	-0.0412812	-0.142158	0.154752	-0.117122	-0.190576	-0.152669	-0.0418897	0.127916	-0.035027	-0.0390374	0.0415097	-0.0837357	-0.0437868	0.133334	0.0177436	-0.110403	0.0369674	-0.12476	-0.171698	-0.0105741	-0.335146	0.0414314	0.230134	-0.0192641	0.0589396	0.0736758	-0.150005	0.0437077	-0.0826965	-0.089854	0.0619878	-0.00848658	-0.135724	0.0779302	-0.147932	-0.159034	0.0277971	-0.125555	-0.294286	0.0583816	-0.127221	-0.259891	0.129062	0.0897497	-.464*	0.230445	-0.0535392
				FDR	0.987806	0.991533	0.978569	0.76602	0.992572	0.997	0.994731	0.997634	0.999832	0.407713	0.99126	0.968839	0.715175	0.825814	0.965214	0.985128	0.988934	0.680446	0.994448	0.981977					Sig. (2-tailed)	0.454178	0.33189	0.888274	0.669961	0.274446	0.333999	0.460103	0.448761	0.497596	0.779807	0.590965	0.867985	0.794463	0.862055	0.690671	0.7701	0.575204	0.932912	0.460047	0.877034	0.552384	0.248501	0.964709	0.101484	0.782157	0.329011	0.927177	0.68748	0.744544	0.474183	0.765552	0.714464	0.669281	0.672207	0.9701	0.517708	0.641892	0.58455	0.491098	0.868424	0.643133	0.19535	0.727717	0.638697	0.255234	0.409466	0.723222	0.0257361	0.137095	0.832894
	RAI1	cg11271188	0.049	Effect size	-0.000561127	-0.00138497	-0.000188667	-0.000925295	-8.22283e-05	0.000580737	0.000205305	0.000659413	0.000362119	0.000218409	-0.000186874	0.000468501	-0.000603391	-3.81576e-05	0.000417411	0.000583635	0.000305885	0.00275953	0.00574244	-0.0454117			ST3GAL1	-0.32	Correlation Coefficient	0.150293	-0.387245	0.105127	0.0323889	0.0529686	-0.158067	-0.293414	-0.215434	-.453*	-0.0547343	-0.0812641	-0.190916	0.0196925	0.210568	-0.224196	-0.0137847	-0.221469	-0.0189008	-0.00098471	0.159186	-0.236773	-0.227944	-0.327043	-0.154415	-0.116877	0.162759	-0.351378	-0.0522373	-0.00906779	0.289931	-0.0568609	0.0453132	0.327909	-0.0791442	0.0152758	0.357048	-0.0802614	0.0946762	0.271254	-0.0444532	0.146235	0.279539	-0.051029	0.164204	0.302658	-0.0993589	0.24147	0.212765	-.409**	-0.313396
				Std. Error	0.0012018	0.00435381	0.000517744	0.00446383	0.00747721	0.000626047	0.000430802	0.000515854	0.000519404	0.000418033	0.000433665	0.00142392	0.00142058	0.00075172	0.00199319	0.00144093	0.000890117	0.00287454	0.0207392	0.0341414					Sig. (2-tailed)	0.403811	0.239343	0.650178	0.738124	0.685166	0.32362	0.0593088	0.390596	0.0342911	0.714806	0.733414	0.360634	0.895473	0.372874	0.281312	0.926727	0.348043	0.928547	0.994759	0.50263	0.254473	0.123318	0.159291	0.461132	0.433992	0.492961	0.085005	0.721492	0.968054	0.159769	0.697968	0.841298	0.109552	0.588813	0.946206	0.0797531	0.631931	0.727262	0.234288	0.791005	0.588914	0.219742	0.760934	0.543397	0.182349	0.526138	0.334391	0.329708	0.00639952	0.205381
				P-value	0.642925	0.75855	0.719804	0.836044	0.99126	0.356883	0.635199	0.205492	0.488066	0.603042	0.667891	0.743107	0.672304	0.959659	0.834925	0.687077	0.732472	0.340619	0.782745	0.202134			STARD13	-0.39	Correlation Coefficient	0.253055	0.537587	-0.0659494	0.123848	0.206821	0.11794	-0.0976962	-0.0569657	-0.167993	-0.00289293	-0.311513	0.104696	0.0707771	-0.207549	0.153194	-0.160552	-.476*	0.0254582	-0.0206789	-0.379482	0.0502129	-0.0758462	-0.058913	-0.0820449	0.0800234	-0.210452	0.236178	-0.0665117	-0.15812	0.291482	-0.187165	-0.275277	0.0770177	-0.141132	-0.267044	0.21554	-0.140208	-0.115387	0.220308	-0.262307	-0.265881	-0.0965313	-0.204665	-0.226335	0.0710588	-0.0426977	0.298097	0.0954879	-0.176577	0.0775303
				FDR	0.987806	0.991533	0.984474	0.976219	0.997284	0.997	0.994731	0.997634	0.999832	0.862382	0.99126	0.966039	0.888808	0.986495	0.973255	0.985128	0.988934	0.685194	0.994448	0.87736					Sig. (2-tailed)	0.15535	0.0880875	0.776394	0.199474	0.109765	0.462707	0.538217	0.822356	0.454883	0.984603	0.18123	0.618447	0.636391	0.379923	0.464726	0.281007	0.033843	0.903855	0.890268	0.0988978	0.811601	0.612362	0.805128	0.696625	0.592858	0.373144	0.255703	0.649781	0.482183	0.157447	0.197834	0.215003	0.714426	0.333407	0.229594	0.300786	0.401141	0.670448	0.337248	0.11162	0.319579	0.677228	0.217728	0.399272	0.759544	0.785729	0.229565	0.664725	0.25734	0.759773
	RAI1	cg10140454	0.029	Effect size	-0.000678169	-0.00205037	-0.000665893	0.000862551	0.00194158	0.000393884	0.000295847	0.000392447	0.000334605	-0.00047923	0.000410643	0.00107865	0.0012496	0.000649209	0.00165459	0.00153096	0.000914151	-0.00261717	-3.43079e-05	-0.0128781			STXBP3	0.24	Correlation Coefficient	0.0624268	0.387245	-0.269021	-0.065246	-0.152715	0.112269	-0.171497	-0.178147	-0.0278097	-.316*	-0.278405	-0.0715936	-0.211926	-0.392456	0.141232	-.302*	0.0165725	-0.133462	-0.278267	-0.149378	-0.168406	-0.248414	0.00830824	-0.349465	-0.0873246	-0.220293	0.0273551	0.2354	-0.00850105	0.0918632	0.280927	0.0453132	0.13342	0.270878	-0.00961812	0.0994798	0.0791513	-0.0384622	0.0543884	-0.094863	-0.220091	-0.109268	-0.00614543	-0.153849	0.00197386	0.12551	0.0480802	-0.058959	.308*	0.20929
				Std. Error	0.000831425	0.00317075	0.000511017	0.00323329	0.00530528	0.000441947	0.000302357	0.000365243	0.000365551	0.000289783	0.000302335	0.000975608	0.0009709	0.000513325	0.00125736	0.000900522	0.00055703	0.00203128	0.0147458	0.0271988					Sig. (2-tailed)	0.730001	0.239343	0.238311	0.500277	0.240006	0.484641	0.277499	0.479416	0.902227	0.0304958	0.234607	0.733798	0.152697	0.0869783	0.500697	0.0391492	0.944714	0.524774	0.0582342	0.529632	0.420996	0.0922423	0.972268	0.0868347	0.559447	0.350675	0.896727	0.103475	0.970049	0.66231	0.0505481	0.841298	0.524908	0.0597603	0.966116	0.636134	0.636666	0.887538	0.814868	0.57104	0.412749	0.637295	0.97079	0.569437	0.993225	0.422581	0.849739	0.789299	0.0441584	0.40457
				P-value	0.419184	0.535964	0.208973	0.789982	0.715594	0.37594	0.33131	0.286404	0.363245	0.102787	0.178878	0.272625	0.202254	0.210109	0.193864	0.0949777	0.106695	0.202164	0.998151	0.642265			TADA2B	-0.37	Correlation Coefficient	0.0545607	-0.0683373	0.0287304	0.0177012	-0.000264578	0.0338466	-0.0436463	-0.0704303	-0.044836	0.24075	0.160271	0.116243	.298*	0.253587	0.259697	0.0590774	-0.107721	-0.0682742	0.169776	-0.00754437	0.284668	0.138993	0.288523	-0.0363784	0.242909	0.348986	0.194183	-0.271112	-0.213093	0.0872119	-.296*	-0.121213	-0.0287844	-.314*	-0.160679	0.0740315	-0.0660519	.500*	0.0729769	-0.0932084	0.335306	0.0764206	-0.0888893	0.421605	0.130274	-.390**	-0.200868	-0.170468	-.601***	-.472*
				FDR	0.987806	0.991533	0.913824	0.959792	0.992572	0.997	0.994731	0.997634	0.999832	0.480025	0.99126	0.708826	0.604127	0.589516	0.965214	0.985128	0.988934	0.546696	0.999104	0.975031					Sig. (2-tailed)	0.762982	0.84176	0.901614	0.855041	0.998385	0.833604	0.783735	0.78124	0.842949	0.103074	0.499685	0.580029	0.0421617	0.280673	0.20997	0.693246	0.651236	0.745732	0.253917	0.974817	0.167832	0.351458	0.217324	0.862937	0.0999274	0.131529	0.352319	0.059531	0.341021	0.678489	0.0390794	0.591033	0.891361	0.0280772	0.475028	0.725071	0.693581	0.0485757	0.753245	0.577804	0.204237	0.741973	0.595628	0.103843	0.573541	0.00971066	0.424158	0.436767	2.04606e-05	0.0478106
	RAI1	cg16199741	0.01	Effect size	-0.000208446	-7.57019e-05	-0.000128219	-0.00100129	-0.000940106	-5.16669e-05	4.80787e-05	-9.484e-05	-5.57185e-05	-0.000124512	3.66866e-05	0.000575021	0.000594491	0.000326072	0.000165173	8.6309e-05	6.58941e-05	0.000361599	-0.000793113	0.000689836			TBC1D5	-0.23	Correlation Coefficient	-0.221423	0.154898	-0.117534	.248**	0.245132	.482**	0.139717	-0.153289	0.325203	.310*	0.048909	0.206698	0.2249	-0.150944	0.266642	0.195998	-0.106968	0.0914179	.331*	0.0497928	0.304754	0.282974	.495*	-0.0572766	0.206925	-0.0984126	0.288962	-.312*	-0.283368	-0.0945765	-0.204157	-0.00169924	-0.0159481	-0.271337	-0.140311	-0.0308464	-.330*	0.207104	-0.325642	-.384*	0.202365	-.486*	-.381*	0.220418	-0.403982	-.383*	0.232922	-0.251857	-.402**	0.0154406
				Std. Error	0.000217241	0.000691549	0.000110137	0.000905276	0.00127304	0.000116828	7.99247e-05	9.62582e-05	9.6566e-05	7.63086e-05	8.05225e-05	0.000255981	0.000254848	0.00013429	0.000282739	0.000204945	0.000126436	0.000493511	0.0035509	0.00753548					Sig. (2-tailed)	0.215578	0.64928	0.611881	0.00942998	0.0568977	0.00141248	0.377515	0.543672	0.139733	0.0339887	0.837755	0.321521	0.128546	0.525275	0.197595	0.186714	0.653529	0.663852	0.0231364	0.834861	0.138538	0.0539389	0.0265853	0.785665	0.162846	0.679768	0.161233	0.0292506	0.201278	0.652939	0.159405	0.994012	0.939687	0.0593115	0.533418	0.883629	0.0430833	0.441526	0.149722	0.0174551	0.452274	0.0254979	0.0181262	0.412036	0.0693344	0.0111927	0.352297	0.246328	0.00760399	0.951511
				P-value	0.342664	0.915528	0.259551	0.270332	0.462926	0.659713	0.549474	0.327986	0.565846	0.107368	0.650124	0.0277941	0.0225013	0.0177132	0.561571	0.675362	0.604422	0.466371	0.823959	0.928196			TBCB	0.26	Correlation Coefficient	-0.156988	-0.218679	0.0685613	-0.136366	-0.178432	-0.0768527	-0.0400701	-0.227863	0.131103	-0.0604044	0.17532	0.0585066	-0.103328	0.125284	-0.0968556	0.0626105	0.256874	0.298169	-0.0719997	0.198417	-0.0235614	-0.116669	-0.092146	0.0220592	-0.00336087	0.20818	-0.0932384	0.134968	0.16152	-0.267838	0.0424282	0.0305864	-0.362528	0.104419	0.131259	-0.390593	0.304727	0.127221	0.04475	0.141853	0.0649933	-0.0248032	0.224857	0.0961555	-0.0585577	0.265388	-0.0406011	-0.0801073	.379*	0.0487112
				FDR	0.987806	0.991533	0.914386	0.834051	0.992572	0.997	0.994731	0.997634	0.999832	0.480025	0.99126	0.349668	0.455944	0.350733	0.965214	0.985128	0.988934	0.742386	0.994448	0.999009					Sig. (2-tailed)	0.382946	0.518272	0.767768	0.15739	0.168873	0.632945	0.801081	0.363149	0.560869	0.686706	0.45971	0.78117	0.489467	0.598686	0.645107	0.675883	0.27427	0.147704	0.63056	0.401696	0.910989	0.434817	0.699216	0.916644	0.982112	0.378442	0.657554	0.355161	0.47269	0.195517	0.772229	0.892517	0.074914	0.475214	0.560398	0.0535497	0.0628529	0.638697	0.847265	0.395581	0.811	0.915012	0.174698	0.723155	0.800941	0.085437	0.872917	0.71635	0.0120932	0.847789
	RAI1	cg15834460	0.062	Effect size	-0.00097473	-0.000909289	8.15352e-05	0.000562422	-0.00264224	0.00026102	0.000192894	0.000319442	0.00013837	-1.76112e-05	-0.000240651	0.000603432	-0.000858863	-7.19652e-05	0.0022696	0.00146365	0.00101131	0.00671554	0.00716011	-0.0309726			TCERG1	-0.25	Correlation Coefficient	-0.0620921	0.346242	-0.20046	0.0630206	0.00545031	0.0519039	-0.0323487	-0.0652516	0.0641325	-0.139671	-0.0812641	-0.130485	-0.23353	-0.138114	-0.286708	-0.0562973	-0.0941621	0.00501449	0.0668444	0.132026	0.0923145	0.0707434	-0.00377647	0.183053	-0.188266	-0.037094	-0.227317	-0.253103	-0.147352	-.415*	-0.259585	-0.0509773	-.543**	-0.263576	-0.100142	-.507**	0.131549	0.180477	0.0991384	0.0323196	-0.0457907	0.136082	0.0688069	0.0133138	0.0789542	0.153276	0.264975	0.185208	0.00109149	0.176712
				Std. Error	0.00150529	0.00532803	0.00070453	0.0056843	0.00905486	0.000767521	0.000525645	0.000635329	0.000635363	0.000510738	0.000528698	0.00172954	0.00172483	0.000913128	0.00233123	0.00169031	0.00104186	0.00341709	0.0251966	0.0385304					Sig. (2-tailed)	0.731395	0.296915	0.383609	0.515036	0.966747	0.747236	0.838846	0.796995	0.776762	0.349092	0.733414	0.534145	0.114148	0.56145	0.164674	0.707021	0.692939	0.981021	0.655292	0.57899	0.660748	0.636552	0.987393	0.381116	0.205047	0.876616	0.27449	0.0793146	0.512865	0.0392618	0.0716714	0.821751	0.00503251	0.0672636	0.657472	0.0096214	0.431128	0.503577	0.668981	0.847252	0.866275	0.556419	0.68146	0.960969	0.733713	0.326448	0.287949	0.397526	0.994458	0.48302
				P-value	0.520728	0.868727	0.909148	0.921305	0.771381	0.734843	0.714784	0.616731	0.828252	0.972594	0.650432	0.728199	0.620065	0.937404	0.334695	0.390446	0.336116	0.0536576	0.777184	0.433266			TCF4	-0.46	Correlation Coefficient	0.0664436	.620*	0.0528901	-0.103045	-0.0358239	-0.207354	-0.0917629	-0.099431	-0.18956	0.199555	-0.0933033	0.0384912	0.107382	-0.116227	-0.00578818	0.178391	-0.204897	0.0875606	0.0955748	-0.225577	-0.116262	0.148561	0.16541	-0.211691	0.108707	-0.0492063	0.102871	-0.215907	0.0357044	0.0209309	-0.201598	0.0719346	-0.0929659	-0.230182	0.0956155	-0.0674766	-0.298954	-0.139056	0.0660923	-0.27786	-0.308718	0.116642	-.321*	-0.295863	0.00394771	-0.231568	0.170952	0.121763	-0.228891	0.0792361
				FDR	0.987806	0.991533	0.987684	0.993687	0.992572	0.997	0.994731	0.997634	0.999832	0.995829	0.99126	0.956921	0.876178	0.98328	0.965214	0.985128	0.988934	0.326977	0.994448	0.880772					Sig. (2-tailed)	0.713337	0.0420401	0.819887	0.286305	0.784013	0.193312	0.563287	0.694659	0.398159	0.178687	0.69561	0.855057	0.472491	0.625568	0.978093	0.230254	0.386176	0.677271	0.522791	0.338943	0.579967	0.318957	0.485848	0.309706	0.467014	0.836782	0.624614	0.136232	0.874659	0.920895	0.164813	0.750393	0.658496	0.111581	0.672098	0.748608	0.068263	0.607525	0.775921	0.0912056	0.244668	0.614602	0.0490917	0.265882	0.98645	0.135138	0.497621	0.579951	0.139839	0.754639
	RAI1	cg13658093	0.023	Effect size	9.12692e-05	0.000975242	-0.000312502	0.00220973	-0.0018314	2.91623e-05	0.000129982	-5.89769e-05	0.000107592	-0.000162234	0.00012455	0.000710573	0.000290654	0.000278929	0.000775835	0.000490452	0.000341938	0.00150023	-0.010526	-0.0142766			TCOF1	-0.26	Correlation Coefficient	-0.172385	0.396356	0.124716	0.0692842	0.0701926	-0.0915079	0.0430774	0.0807877	-0.0862667	0.222409	-0.151994	0.182833	0.177927	-0.33887	0.306388	0.115317	-0.170245	-0.0767602	0.115037	-0.171257	0.0065663	0.229568	0.304384	0.156737	0.185543	-0.395921	.469*	-0.120284	-0.155286	0.341483	-0.213113	-0.261684	0.250891	-0.187087	-0.220085	0.321189	-0.256437	-0.0769244	0.0110154	-0.195021	0.0339737	0.00469249	-0.225625	0.0162725	0.0230283	-0.280481	-0.0897497	0.294154	-0.27966	0.219909
				Std. Error	0.000669107	0.00192999	0.000445329	0.0026015	0.00413216	0.000357418	0.00024432	0.000296085	0.000295454	0.000236836	0.000245917	0.000787896	0.000790186	0.000416701	0.000992275	0.000719132	0.000443508	0.00158972	0.011399	0.0175271					Sig. (2-tailed)	0.337407	0.227505	0.590138	0.474072	0.590892	0.569348	0.786488	0.749978	0.702668	0.132945	0.522365	0.381699	0.231487	0.143865	0.136328	0.440195	0.473004	0.715342	0.441311	0.470337	0.975149	0.120597	0.191955	0.454337	0.211796	0.0839818	0.0179539	0.410368	0.490167	0.0947899	0.141499	0.239436	0.226395	0.198025	0.325031	0.117457	0.120162	0.777056	0.962203	0.240661	0.900598	0.983894	0.173191	0.952304	0.921075	0.068485	0.723222	0.173069	0.0693322	0.380585
				P-value	0.892138	0.626966	0.491821	0.396902	0.659112	0.935211	0.596448	0.842709	0.716868	0.49567	0.614165	0.370179	0.714094	0.505428	0.437767	0.498205	0.444139	0.348814	0.359205	0.427291			TENT4B	-0.36	Correlation Coefficient	-0.114477	.610*	0.225273	0.142936	0.245264	0.017185	-0.104198	-0.146039	-0.182749	-0.147019	-.513*	-0.199769	-0.125569	-.454*	-0.057496	-0.190785	-.575**	-0.195179	-0.134674	-0.439837	-0.101585	-0.0690038	-0.134442	-0.0746918	-0.104187	-0.259658	-0.0323638	0.247066	.467*	.511**	0.143969	0.233929	.548**	0.186015	0.312306	.548**	0.00488451	0.360953	0.106711	0.10082	0.249633	0.333167	0.0576134	0.286987	0.262523	-0.107269	0.378231	0.319788	-0.208339	0.465346
				FDR	0.993386	0.991533	0.919553	0.846345	0.992572	0.997	0.994731	0.997634	0.999832	0.808361	0.99126	0.775403	0.895488	0.825814	0.965214	0.985128	0.988934	0.694068	0.994448	0.880772					Sig. (2-tailed)	0.525849	0.0460604	0.326191	0.138151	0.0567598	0.915073	0.511377	0.563112	0.415631	0.324063	0.0206677	0.338362	0.400342	0.04417	0.784863	0.198941	0.00802818	0.349804	0.366773	0.0523076	0.628974	0.644886	0.572001	0.722713	0.485843	0.26892	0.877946	0.0869969	0.0284406	0.00900199	0.323681	0.294728	0.00459832	0.200654	0.157062	0.00454365	0.976781	0.169587	0.645238	0.546994	0.351122	0.139992	0.731166	0.281165	0.250279	0.493558	0.121707	0.136881	0.180025	0.0516486
	RAI1	cg13749119	0.043	Effect size	-7.78636e-05	-0.000541624	0.000289601	-0.00322708	-0.00320271	-3.85735e-05	-5.65173e-06	0.000223296	-0.000154977	-0.000171755	-0.000202955	0.00138766	0.000429601	0.000506165	0.00255323	0.0018672	0.00122182	0.00448714	0.0125028	-0.00983311			TIAM1	-0.45	Correlation Coefficient	-0.313808	-0.0546698	0.0470135	0.0183364	0.0663033	-0.0973526	-0.267892	-.482*	0.0051079	-0.00393439	-0.0142965	-0.0273287	0.0363153	0.0347172	0.0343432	0.00747156	-0.0158192	-0.0651883	0.185821	0.28065	0.15257	-0.0866897	-0.253779	0.101395	0.207968	0.214237	0.284724	-0.0323861	0.275434	-0.280241	0.0153028	0.345513	-0.248168	-0.020118	0.355305	-0.301524	-0.145203	-0.0295863	0.125988	-0.0463284	0.104875	0.174963	-0.09701	0.0369829	0.13817	0.0209049	0.458365	-0.081389	0.0381086	0.462134
				Std. Error	0.00113324	0.003874	0.00052008	0.00411027	0.00674909	0.000567805	0.000388935	0.000469719	0.00046944	0.000376959	0.000390627	0.00128035	0.00128751	0.000678331	0.00191007	0.00138191	0.000851478	0.00255757	0.0186985	0.0302908					Sig. (2-tailed)	0.0753364	0.87316	0.839634	0.8499	0.61167	0.544831	0.0862982	0.0429947	0.982001	0.979061	0.952298	0.896826	0.808516	0.884469	0.87054	0.960247	0.947223	0.756877	0.211101	0.230697	0.466568	0.562317	0.280295	0.629617	0.16069	0.364407	0.167745	0.825164	0.214732	0.174832	0.916883	0.115267	0.231642	0.89087	0.104653	0.142981	0.384401	0.913386	0.586321	0.782398	0.699096	0.448112	0.562318	0.891839	0.550321	0.894148	0.0557393	0.711998	0.808301	0.0535015
				P-value	0.94554	0.892266	0.584495	0.433519	0.63673	0.946037	0.988449	0.636038	0.742316	0.650105	0.605057	0.282112	0.739614	0.458016	0.187023	0.182378	0.157179	0.0840652	0.506085	0.749672			TIMM17B	0.22	Correlation Coefficient	-0.326193	-0.391801	-0.199807	-0.0692192	-0.195153	0.0683038	0.129313	0.275507	-0.171398	0.0713397	0.416102	-0.256351	0.0325505	0.278493	-0.258925	0.0517796	0.335217	-0.160464	-0.0925627	0.00452662	-0.184243	0.11174	0.438071	-0.256971	0.086861	0.271013	-0.0562513	0.0441024	-0.0816101	0.07132	0.0528689	-0.086095	0.0482333	0.0486099	-0.0944839	0.0273762	0.0981343	0.133138	-0.226504	0.118027	0.317581	-0.310375	0.106557	0.263318	-0.251995	-0.00258285	-0.271386	-0.259548	0.0492173	-0.272661
				FDR	0.993386	0.991533	0.929377	0.862615	0.992572	0.997	0.994731	0.997634	0.999832	0.886507	0.99126	0.71444	0.899069	0.793894	0.965214	0.985128	0.988934	0.407255	0.994448	0.981977					Sig. (2-tailed)	0.0639366	0.23338	0.385192	0.474487	0.131761	0.671326	0.414391	0.268489	0.445658	0.633705	0.0680276	0.216112	0.82805	0.234454	0.211376	0.729601	0.148513	0.443541	0.536034	0.984889	0.377975	0.4546	0.0533713	0.214965	0.561542	0.24778	0.789416	0.763496	0.718066	0.734779	0.718263	0.703234	0.818906	0.74013	0.675773	0.896648	0.557775	0.623036	0.323484	0.480352	0.230676	0.170898	0.524295	0.324442	0.27047	0.986885	0.276003	0.231712	0.753962	0.273665
	RASA3	cg01527486	0.02	Effect size	-3.39255e-05	-0.00112032	-0.000443489	-0.00254436	-0.00342426	0.000156127	9.85853e-05	0.000277104	4.54279e-05	-0.00022219	9.36549e-05	0.00131402	0.0013698	0.000748282	0.000690835	0.00059369	0.000364325	0.000594037	0.00460501	-0.0129322			TIMM8B	0.55	Correlation Coefficient	-0.148452	-0.487473	-0.180871	-0.0994244	-0.143825	-0.108257	-0.0279597	-0.134646	0.244612	-0.0294501	0.0782543	0.136259	-0.0159857	0.13585	0.0995568	0.00961456	0.149906	0.17165	-0.0271085	-0.0573372	0.237546	-0.103216	-0.17825	0.136226	0.0916126	0.125665	0.19765	0.135377	0.278268	-0.39226	0.2494	0.231097	-0.106191	0.205622	0.280057	-0.300753	-0.0791513	-0.0443795	-.498*	-0.0372834	0.103398	-0.340541	-0.0607959	0.0710072	-0.431616	0.0225999	-0.263907	-0.289668	0.222848	-0.0981314
				Std. Error	0.000625733	0.00163227	0.000245582	0.00267121	0.00385773	0.000352909	0.00024178	0.000290907	0.000292364	0.00023343	0.000243346	0.000768744	0.000765896	0.000404154	0.000906095	0.000654303	0.000404052	0.0015052	0.0107877	0.0146372					Sig. (2-tailed)	0.40966	0.128276	0.432684	0.303665	0.2688	0.500484	0.860478	0.594255	0.272584	0.844215	0.742962	0.516045	0.915068	0.567946	0.635872	0.948858	0.528162	0.411974	0.856466	0.810248	0.252881	0.48994	0.452123	0.516148	0.540245	0.597564	0.343617	0.353691	0.20986	0.0524493	0.0839603	0.30078	0.613415	0.156368	0.206822	0.144057	0.636666	0.870363	0.0214581	0.824135	0.703153	0.130899	0.716913	0.793847	0.0507345	0.88562	0.28997	0.180023	0.150893	0.698472
				P-value	0.957013	0.511887	0.0876907	0.342248	0.378061	0.659603	0.68474	0.344191	0.876981	0.344544	0.70154	0.0917619	0.0779631	0.0682598	0.449183	0.368322	0.371308	0.694389	0.670881	0.390039			TMA7	0.42	Correlation Coefficient	-0.00635984	0.00911164	-0.107086	-0.109708	-0.200762	0.0688272	-0.031861	-0.0818234	0.0913746	0.0672318	0.069225	.408*	-0.00237468	-0.169813	0.340345	0.0803917	0.2742	0.305884	0.00718259	0.00905324	0.123215	0.143168	0.234897	0.119971	0.190526	0.0598046	0.332884	0.0826792	0.0453389	-0.224425	0.090742	-0.0730675	-0.238055	0.114172	0.0101839	-0.276847	-0.12067	-0.289946	-0.327707	-0.157296	-0.212705	-0.311716	-0.147051	-0.263318	-0.358584	-0.136729	-0.340835	-.556**	0.226154	0.0663052
				FDR	0.993386	0.991533	0.899749	0.846345	0.992572	0.997	0.994731	0.997634	0.999832	0.737949	0.99126	0.455388	0.499621	0.432479	0.965214	0.985128	0.988934	0.870777	0.994448	0.87736					Sig. (2-tailed)	0.971979	0.978788	0.644071	0.256121	0.120805	0.668951	0.841244	0.746872	0.685907	0.653421	0.771818	0.0431169	0.987361	0.474146	0.0959669	0.591152	0.242044	0.137008	0.961783	0.969783	0.557354	0.337035	0.318818	0.567853	0.199563	0.802234	0.103956	0.572222	0.841209	0.280806	0.535207	0.746586	0.251835	0.434725	0.964124	0.180334	0.470508	0.276013	0.147006	0.345611	0.428992	0.16896	0.378314	0.324442	0.110438	0.38196	0.166331	0.00591288	0.144769	0.793783
	RASA3	cg08123903	0.029	Effect size	0.000182289	-0.000268644	0.00030771	-0.00258658	-0.00104402	-0.000395954	-7.5891e-05	-0.000245544	-0.000134008	-0.00043498	6.88218e-05	0.00109747	0.000732336	0.000509966	0.00265006	0.000960035	0.000895281	0.00514997	0.0122703	0.0080135			TMC1	0.49	Correlation Coefficient	-0.0088703	-0.118451	0.0326482	-.198*	-0.125992	-.392*	-0.084773	-0.204041	0.000567544	-.324*	0.0458992	-0.297922	-0.278069	-0.0603778	-0.123481	-.293*	0.186818	-0.361429	-0.162303	0.184837	-0.0822719	-0.0882553	0.0271906	0.0278643	-0.0698249	-0.0878143	0.151031	0.207005	-0.151319	-0.0523272	0.214137	-0.160862	0.0260616	0.248002	-0.155587	-0.0277618	0.274976	-0.0295863	-0.0227192	0.229546	-0.20532	0.18904	0.268753	-0.127221	0.0940871	.499***	0.176294	0.275569	.456**	0.183829
				Std. Error	0.000574682	0.00131244	0.000369166	0.00272331	0.0041667	0.000353488	0.000244174	0.000294086	0.000294713	0.000231245	0.000245755	0.000800237	0.000804595	0.000423401	0.00108166	0.000815388	0.000494973	0.00149364	0.0115451	0.0201322					Sig. (2-tailed)	0.960926	0.728688	0.888274	0.0394281	0.333276	0.0111677	0.593498	0.416722	0.998	0.0260712	0.847624	0.148057	0.0584207	0.800375	0.556495	0.0457633	0.430311	0.0758662	0.275722	0.435303	0.695824	0.555252	0.909404	0.894815	0.640947	0.712767	0.471129	0.15354	0.501453	0.803816	0.139552	0.47452	0.901587	0.0857681	0.489314	0.8952	0.0947563	0.913386	0.922131	0.165642	0.445558	0.411826	0.102777	0.638697	0.684991	0.000657945	0.484073	0.203126	0.00213747	0.465275
				P-value	0.752627	0.842926	0.415471	0.343623	0.802955	0.266596	0.756898	0.406677	0.650768	0.0642495	0.780296	0.174559	0.365801	0.232414	0.017622	0.244298	0.0761647	0.000995814	0.291798	0.695859			TMEM127	-0.39	Correlation Coefficient	-0.0985775	0.346242	.545*	0.0104223	0.0914383	-0.089676	0.143618	0.343866	-0.0811588	0.102641	-0.128668	-0.183603	0.200168	0.00830195	-0.0108046	0.0975936	-0.0858759	-0.118805	0.0841058	-0.101849	-0.096177	-0.127628	-0.151059	-.396*	0.244648	0.199853	0.184936	-0.145507	0.172855	0.148842	-0.18435	0.0634384	0.0988005	-0.178151	0.16464	0.163872	-.389*	-0.0976348	-0.097073	-0.286023	-0.193503	0.0147478	-.346*	-0.174559	0.0111852	-.488***	-0.193389	-0.129453	-.374*	0.0124934
				FDR	0.987806	0.991533	0.914386	0.846345	0.992572	0.997	0.994731	0.997634	0.999832	0.475944	0.99126	0.567317	0.734702	0.60557	0.867032	0.985128	0.988934	0.117741	0.994448	0.981977					Sig. (2-tailed)	0.585216	0.296915	0.0106951	0.914344	0.483396	0.577135	0.364205	0.162352	0.719564	0.492372	0.588765	0.379663	0.177327	0.972289	0.959119	0.514006	0.718858	0.571651	0.574067	0.669184	0.647435	0.392597	0.524958	0.0498597	0.0974487	0.398227	0.376153	0.318484	0.441743	0.477656	0.204784	0.77912	0.638452	0.220692	0.464064	0.433789	0.0156631	0.719056	0.675511	0.0817114	0.472723	0.94941	0.0331654	0.517896	0.961621	0.000913812	0.441965	0.556062	0.0135294	0.960759
	RASA3	cg19100884	0.078	Effect size	-2.24442e-05	-0.00103805	-0.000618037	-0.00392902	-0.00319966	-0.000554584	0.000379141	-0.000811035	-0.000226491	-0.00131176	-2.52014e-05	0.00414749	0.00351127	0.00213495	0.000688017	0.000182122	0.000206842	0.000450783	0.00288447	0.0305298			TMEM134	0.36	Correlation Coefficient	0.186778	-.702*	0.0267716	-0.0919415	-0.142052	-0.0557422	-0.0884305	-0.275507	0.145859	0.104088	0.364184	0.185142	0.0333035	0.232454	0.0212233	0.125511	0.346517	0.231438	0.174815	0.282914	0.349559	0.113711	0.177494	0.253875	0.105172	0.281611	0.106723	-0.0133023	0.0238029	-.442*	0.109883	0.202776	-.460*	0.0584646	0.169166	-.502*	0.047846	0.0207104	-0.220308	0.149795	0.289515	-0.110609	0.102936	0.201187	-0.145407	0.181687	0.0021369	-0.303767	0.270794	-0.0264226
				Std. Error	0.00076014	0.00264495	0.00047224	0.0076524	0.00900686	0.000912949	0.000625338	0.000752117	0.000756921	0.000587491	0.000630995	0.00200968	0.00202279	0.00106169	0.00149197	0.00108168	0.000667479	0.0035125	0.0251796	0.0263392					Sig. (2-tailed)	0.297976	0.0161216	0.908294	0.341682	0.274807	0.729226	0.577601	0.268489	0.51719	0.48626	0.114432	0.37561	0.824134	0.324021	0.919793	0.400562	0.134468	0.265647	0.239885	0.226799	0.086744	0.446629	0.454073	0.220736	0.481706	0.229036	0.611628	0.927718	0.916262	0.0268511	0.452287	0.365444	0.0206359	0.689872	0.451695	0.0105538	0.77545	0.939316	0.337248	0.369381	0.276759	0.633145	0.538568	0.454967	0.529418	0.243602	0.993286	0.158797	0.0790252	0.917113
				P-value	0.976581	0.704964	0.207087	0.608342	0.723572	0.545566	0.546336	0.284694	0.76568	0.0288563	0.968259	0.0426969	0.0869281	0.0481338	0.646581	0.866933	0.757863	0.898279	0.90915	0.263422			TMEM141	0.33	Correlation Coefficient	0.176904	-0.437359	-0.276204	-0.100658	-0.0958303	-0.179701	-0.0879429	-0.0559299	-0.0107833	0.104146	0.436418	-0.0327175	0.069387	0.38038	-0.0721594	0.078712	0.41582	-0.0698171	-0.0757068	0.0248964	-0.0540754	-0.0583923	0.113294	-0.135452	0.062176	0.30735	-0.0670392	0.167251	0.105413	-0.008915	0.190799	0.123478	0.0824634	0.184636	0.096747	0.0574515	0.0697153	-0.213021	-0.101892	0.11891	-0.0295424	0.0234625	0.106448	-0.0917176	-0.027634	0.180961	-0.102571	-0.0435784	0.211009	-0.10853
				FDR	0.993386	0.991533	0.913824	0.919586	0.992572	0.997	0.994731	0.997634	0.999832	0.407713	0.99126	0.373697	0.513666	0.402122	0.969714	0.985128	0.988934	0.967759	0.994448	0.87736					Sig. (2-tailed)	0.324699	0.178561	0.225523	0.297676	0.462542	0.260909	0.579709	0.825539	0.962013	0.486017	0.0543817	0.876621	0.643046	0.098036	0.731769	0.598952	0.0682339	0.740177	0.613018	0.917021	0.797393	0.696632	0.634374	0.518558	0.678009	0.187442	0.750186	0.250701	0.64059	0.966265	0.189111	0.584063	0.695149	0.204071	0.668431	0.785025	0.67748	0.428289	0.660311	0.477053	0.913515	0.919592	0.524725	0.735496	0.905352	0.245524	0.685476	0.843489	0.174384	0.668165
	RP11-384J4.2	cg12770616	0.079	Effect size	0.00134165	-0.00223265	-0.00134936	-0.0107384	-0.00345086	0.000309935	-5.85591e-06	0.00059886	0.000330374	0.000254153	-0.000177862	1.66219e-05	-0.000230144	-5.96571e-05	-0.000900683	-0.000912505	-0.000527789	0.00236649	-0.00440533	-0.0230496			TMEM160	0.34	Correlation Coefficient	0.158829	-0.369021	-0.214172	-.202*	-0.248968	-0.0730144	0.0275533	-0.0849306	0.208856	0.239477	0.105342	.448*	0.0128001	-0.040755	0.0393597	.293*	0.209417	.474*	0.186805	-0.041494	.439*	.449**	0.309671	.732***	0.0720848	0.0204395	0.0739743	-0.204549	-0.0544067	-.525**	-0.0683764	0.0203909	-0.328298	-0.146187	-0.0226309	-.508**	-0.0456258	0.0207104	-0.310496	0.0371731	0.410639	-0.161556	-0.00790127	0.322491	-0.301342	-.302*	-.553*	-0.0717761	-0.109639	-0.239972
				Std. Error	0.00137838	0.00503152	0.000515002	0.00526812	0.00743048	0.000603712	0.000414317	0.000495916	0.000498871	0.00040099	0.000416387	0.00138629	0.00138348	0.00073128	0.00188556	0.00136184	0.000841332	0.00288873	0.020807	0.045764					Sig. (2-tailed)	0.377321	0.264066	0.35121	0.0356124	0.0530071	0.650067	0.862487	0.737574	0.350931	0.104964	0.658486	0.0248388	0.931948	0.864541	0.851821	0.0456289	0.375553	0.0165629	0.208649	0.862107	0.0280631	0.00155727	0.183961	3.21762e-05	0.630155	0.931839	0.725275	0.158588	0.809964	0.00706907	0.640625	0.928233	0.109106	0.316203	0.920372	0.00955751	0.78562	0.939316	0.170723	0.824647	0.11412	0.484161	0.962449	0.223147	0.184353	0.0490817	0.0171848	0.744841	0.484	0.337489
				P-value	0.335823	0.668992	0.0173498	0.0431285	0.643923	0.609348	0.988765	0.23139	0.510054	0.528329	0.670615	0.990467	0.868353	0.935211	0.634846	0.505732	0.53314	0.415658	0.832985	0.621361			TMEM216	0.53	Correlation Coefficient	0.113148	-0.00455582	-0.251391	-0.118063	-0.167566	0.0201509	-0.0322674	-0.320044	0.128265	-0.136951	-0.34161	0.19746	-0.0609888	-0.252832	0.155509	-0.209204	-.464*	0.252267	-0.131314	-0.112411	0.139824	0.0228466	-0.00755295	0.0955901	-0.018195	-0.175629	0.0943943	0.192731	0.356477	-0.247294	.290*	.545**	-0.204214	0.266129	.535*	-0.270678	0.268204	0.118345	-0.118415	0.288339	0.301332	-0.170271	0.277532	0.213021	-0.125669	.314*	0.255359	-0.0358881	.425**	0.180861
				FDR	0.987806	0.991533	0.632366	0.76602	0.992572	0.997	0.994731	0.997634	0.999832	0.822167	0.99126	0.991375	0.937021	0.98328	0.969714	0.985128	0.988934	0.711538	0.994448	0.95783					Sig. (2-tailed)	0.530699	0.989393	0.271659	0.22145	0.19677	0.900483	0.839246	0.195415	0.569453	0.358648	0.140447	0.344091	0.683833	0.282155	0.457922	0.158162	0.0393043	0.223773	0.378957	0.637035	0.50502	0.878847	0.974789	0.649451	0.903382	0.458907	0.653567	0.184587	0.103431	0.233344	0.043457	0.00873331	0.327499	0.0645592	0.010264	0.19064	0.103508	0.662459	0.609194	0.0791621	0.256723	0.460567	0.0916045	0.428289	0.587279	0.0403806	0.306448	0.87086	0.0044516	0.472636
	RP11-384J4.2	cg03031983	0.052	Effect size	0.00105171	-0.000149369	-0.00128534	-0.00572846	-0.00314196	-9.21703e-05	-0.000442789	0.000425792	0.000214511	0.000317671	-0.000469284	0.000554472	0.000385173	0.000261888	-0.000212981	-0.000408851	-0.000198418	0.000946554	-0.0107034	-0.0515601			TMEM245	-0.28	Correlation Coefficient	0.182929	0.177677	0.201113	-0.0669104	-0.0228067	-0.0758931	-0.0171497	0.151218	-0.0204316	0.241097	-0.211437	0.225558	0.218007	-0.178114	0.260468	0.217486	-0.268174	0.14272	0.27178	0.00603549	0.190809	0.0353717	-0.240184	0.117262	0.0963641	-0.269499	0.205356	-0.0595024	0.24143	0.148842	-0.0211885	0.313227	0.0882981	-0.0447293	0.32645	0.147677	-0.180505	0.133138	0.121858	-0.107107	0.25111	0.125357	-0.167244	0.176039	0.0855337	-0.214134	0.155994	0.387078	-0.218686	0.40401
				Std. Error	0.00100697	0.00319094	0.000376261	0.00405148	0.00558589	0.000472513	0.000319258	0.000388216	0.0003902	0.000311882	0.000320786	0.00110867	0.00110764	0.000585063	0.00154381	0.00111611	0.0006895	0.00216998	0.0155213	0.0356589					Sig. (2-tailed)	0.308222	0.60121	0.382029	0.489385	0.861501	0.637208	0.914157	0.549196	0.92809	0.102563	0.370857	0.278321	0.140991	0.452471	0.208569	0.141968	0.252963	0.496148	0.0646007	0.979853	0.360909	0.813402	0.307727	0.57669	0.519347	0.250535	0.324742	0.684651	0.279067	0.477656	0.8851	0.155776	0.674698	0.760233	0.138132	0.481145	0.278154	0.623036	0.598752	0.522146	0.348185	0.588215	0.315567	0.514299	0.712396	0.167941	0.5365	0.0680428	0.15887	0.0963564
				P-value	0.302125	0.963812	0.00307981	0.159293	0.575753	0.845925	0.169992	0.276601	0.584294	0.312021	0.148097	0.618535	0.729062	0.655788	0.890796	0.715586	0.774644	0.664134	0.492907	0.167502			TMEM37	0.59	Correlation Coefficient	-0.189122	-0.296128	0.0522372	-0.047248	-0.0808287	0.184935	-0.0770516	-0.047644	-0.203181	0.208407	0.376223	0.28368	0.201732	0.212077	0.277061	0.15922	0.383428	0.182064	0.154599	0.304038	0.129781	0.126642	0.234897	0.000774009	0.160105	0.130964	0.151801	0.0171907	-0.204025	-0.0143415	0.0340858	-0.149533	-0.0579578	0.0527969	-0.138048	-0.055138	-0.109569	-.509*	-0.336657	-0.149575	-0.44609	-0.35663	-0.146722	-0.494091	-0.394771	0.0467334	-0.273523	-0.258907	0.187348	-0.194994
				FDR	0.987806	0.991533	0.400375	0.834051	0.992572	0.997	0.994731	0.997634	0.999832	0.70749	0.99126	0.920721	0.897508	0.906941	0.973255	0.985128	0.988934	0.851999	0.994448	0.87736					Sig. (2-tailed)	0.291846	0.376592	0.822076	0.625642	0.535754	0.247044	0.627674	0.851088	0.364468	0.159789	0.10207	0.169377	0.173896	0.369378	0.179983	0.28507	0.0951529	0.383738	0.299459	0.192486	0.536373	0.396293	0.318818	0.99707	0.282366	0.582074	0.468843	0.906672	0.362435	0.945754	0.816143	0.506573	0.783175	0.718631	0.540106	0.793495	0.512571	0.0441055	0.135634	0.370095	0.0832849	0.112534	0.379394	0.0517377	0.0765545	0.766021	0.27209	0.232907	0.228972	0.438111
	RP11-384J4.2, CTD-3006G17.2	cg13364968	0.053	Effect size	-0.000303034	-0.0011246	-0.00016426	-0.00802876	-0.00504797	0.000156859	-0.000241016	0.00073115	0.00013939	-0.000319191	-0.0005582	-0.000987867	1.6153e-05	-0.0002704	0.00154942	0.00102315	0.000699535	-0.000230165	0.0574017	0.0679325			TMEM41B	-0.25	Correlation Coefficient	0.150126	-0.0364466	-0.291875	0.110825	0.197402	-0.0375976	-0.00707119	0.151218	-0.15494	.366*	0.254327	0.201309	.369*	0.301889	0.306002	.359*	0.364596	0.170493	0.233376	0.331198	-0.130167	-0.0731788	-0.105741	-0.272838	0.241635	0.367912	0.225776	-0.2662	-0.103713	0.261248	-.286*	-0.167659	0.239611	-.302*	-0.147101	0.284558	-.473**	-0.34616	-0.0598961	-.465**	-.507*	-0.0951906	-.482**	-0.495571	-0.0151329	-.533***	0.0363273	-0.292231	-.570***	-0.21121
				Std. Error	0.00119983	0.00446108	0.000701228	0.0048848	0.0081482	0.000675147	0.000461706	0.000552581	0.000558581	0.000447398	0.000460617	0.00154567	0.00154726	0.000817102	0.00219061	0.00158669	0.000978866	0.0031628	0.0215262	0.0399119					Sig. (2-tailed)	0.40434	0.915276	0.199208	0.25128	0.127281	0.815467	0.96455	0.549196	0.491147	0.0113032	0.279223	0.334575	0.0108045	0.195807	0.136848	0.013212	0.113992	0.415181	0.114393	0.153747	0.53515	0.624958	0.657268	0.186986	0.101776	0.110495	0.277845	0.0644847	0.646017	0.207161	0.0462787	0.455795	0.248656	0.0347404	0.51359	0.168003	0.00269304	0.189058	0.796482	0.00327109	0.0451998	0.681482	0.00218924	0.0509333	0.948091	0.000231366	0.886207	0.176026	6.5641e-05	0.400176
				P-value	0.801809	0.807326	0.817438	0.102182	0.537774	0.816977	0.603359	0.190216	0.803693	0.478016	0.229763	0.524803	0.9917	0.741675	0.482478	0.521814	0.477968	0.942211	0.00965889	0.10809			TMEM59	0.22	Correlation Coefficient	-.613**	-.610*	-0.310158	-0.000783527	0.0842153	-0.0154403	-0.0656727	0.0849306	-0.249152	-0.139439	0.129421	-0.167052	-0.132519	0.110189	-0.132356	-0.128696	0.134087	-0.176664	-0.241022	-0.0475295	-0.266901	-0.131861	0.179005	-0.369976	-0.173838	-0.0817581	-0.270854	0.115577	-0.310005	0.106205	0.167205	-0.275844	0.21316	0.143379	-0.368318	0.176981	0.26221	0.115387	0.00413077	0.105232	0.0915814	-0.167589	0.199617	0.139056	-0.0875076	0.221479	-0.0245743	-0.169827	0.299975	-0.199151
				FDR	0.987806	0.991533	0.987684	0.834051	0.992572	0.997	0.994731	0.997634	0.999832	0.801722	0.99126	0.860269	0.994249	0.936475	0.965214	0.985128	0.988934	0.977361	0.960512	0.87736					Sig. (2-tailed)	0.000148025	0.0460604	0.171213	0.993548	0.518744	0.923668	0.679453	0.737574	0.263499	0.349899	0.586569	0.424796	0.37456	0.643748	0.528246	0.388615	0.573027	0.398238	0.102673	0.842276	0.197145	0.376956	0.450178	0.0686999	0.242563	0.731851	0.19034	0.429056	0.160305	0.613369	0.250834	0.214023	0.306282	0.32569	0.0916783	0.397378	0.111758	0.670448	0.985822	0.529498	0.735876	0.467763	0.229537	0.607525	0.70604	0.153483	0.922894	0.438519	0.0506568	0.428214
	RP11-384J4.2, LOC101927081, RP11-384J4.1	cg14444715	0.051	Effect size	0.000277657	-0.00140849	-0.000826611	-0.00852888	0.00127129	-5.40035e-05	-0.000116096	0.000249348	1.84647e-05	-0.000108371	-9.08672e-05	0.000802392	0.000527017	0.000370501	0.000128025	-2.13519e-05	1.74272e-05	0.00153869	-0.00361428	-0.0038307			TMEM87A	-0.19	Correlation Coefficient	-0.0816737	-0.0820048	0.171077	.271**	0.162795	.457**	.379*	0.386331	0.370606	.300*	0.285177	0.212471	.355*	0.289813	0.348835	0.162695	0.0956687	0.0135005	0.100209	-0.000754437	0.0312865	0.142125	0.1926	0.0178022	0.240997	0.202124	0.215758	-0.137526	-0.24653	0.200781	-0.249349	-0.2243	-0.0439546	-0.208532	-0.257992	0.130326	-0.0847019	-0.26036	0.079173	-0.262307	-0.353032	-0.236636	-0.193362	-0.355036	-0.163172	0.121232	0.250017	0.229427	-0.13109	-0.0647801
				Std. Error	0.000969142	0.0029048	0.000323874	0.00413232	0.00606043	0.000517306	0.000354081	0.000427607	0.000428046	0.000343722	0.000356438	0.00115488	0.00115497	0.000609716	0.00152745	0.00110555	0.000682645	0.00235314	0.0169177	0.0278626					Sig. (2-tailed)	0.65138	0.810566	0.458415	0.00430041	0.210006	0.002666	0.0132737	0.113285	0.0895255	0.0404865	0.222944	0.307885	0.0144495	0.215181	0.087444	0.27455	0.68826	0.948931	0.502739	0.997481	0.88198	0.340605	0.415913	0.93269	0.10271	0.392775	0.300283	0.346031	0.268721	0.33587	0.084026	0.315614	0.834744	0.150461	0.246371	0.534647	0.613133	0.330108	0.733001	0.11162	0.179839	0.301715	0.244764	0.177208	0.479741	0.438688	0.317025	0.292312	0.402082	0.798433
				P-value	0.775872	0.640757	0.0200048	0.0406077	0.834514	0.917164	0.744011	0.561738	0.965719	0.753511	0.799546	0.489456	0.649564	0.545351	0.933518	0.984664	0.979729	0.515491	0.831497	0.892362			TNIP2	0.28	Correlation Coefficient	0.0336402	-0.387245	-0.399614	-0.137646	-0.124987	-0.141318	-0.203276	-0.416367	-0.158345	0.214309	0.362679	0.180908	0.235151	0.375852	0.165542	0.158119	0.245575	0.135391	0.206789	0.395325	0.0683668	0.0429679	0.058913	-0.0990731	0.209185	.463*	0.0608747	0.0889211	0.236896	0.0294582	0.0936081	0.287739	-0.0649594	0.108708	0.29307	0.0115674	0.0509544	0.00295863	-0.00963845	0.132367	0.237816	-0.0683763	0.100851	0.17308	-0.0782963	0.062634	-0.12394	-0.160215	0.0807768	-0.16032
				FDR	0.987806	0.991533	0.632366	0.76602	0.992572	0.997	0.994731	0.997634	0.999832	0.924817	0.99126	0.852179	0.877167	0.847359	0.981221	0.99494	0.988934	0.761521	0.994448	0.991514					Sig. (2-tailed)	0.852563	0.239343	0.0726912	0.153494	0.337179	0.37814	0.19665	0.0856625	0.481551	0.148029	0.11605	0.386816	0.111585	0.102436	0.429053	0.288456	0.296662	0.518746	0.163129	0.0844921	0.745398	0.774286	0.805128	0.637522	0.1582	0.0400252	0.772536	0.543463	0.28847	0.888833	0.522336	0.194115	0.757706	0.457165	0.185614	0.956236	0.761274	0.991324	0.966925	0.428243	0.37512	0.768378	0.546869	0.521505	0.735856	0.689887	0.624148	0.465237	0.606607	0.525116
	RP11-384J4.2, LOC101927081, RP11-384J4.1	cg25267485	0.053	Effect size	0.000271137	-0.00193245	-0.001098	-0.00864621	-0.000781536	-2.94801e-05	-0.000152256	0.000354188	7.77352e-05	-0.00011284	-0.000140787	0.000814199	0.000239172	0.000293387	0.000766161	-2.27828e-05	0.000144324	0.00215974	-0.00736607	-0.0150639			TP53TG1	0.5	Correlation Coefficient	-0.0582427	-0.123007	0.243556	-0.0908566	-.266*	0.109216	-0.223596	-0.365616	-0.0368904	-.326*	-0.118134	-.525**	-0.180128	-0.136605	-0.158596	-.325*	-0.0421846	-.530**	-.322*	-0.208979	-.421*	-0.117712	0.0188824	-0.371911	-0.135767	-0.156703	-0.0812947	0.23187	0.0158686	0.153881	.334*	0.201644	0.131086	.304*	0.141443	0.132254	0.206371	-0.0502967	0.347673	.378*	0.330875	0.219207	.326*	0.239649	0.309237	0.253442	-0.245743	0.130735	0.290079	-0.0312469
				Std. Error	0.00109401	0.00349093	0.000293265	0.00436339	0.00659256	0.000540206	0.000369565	0.00044556	0.000446876	0.000358919	0.000371981	0.00121095	0.00121223	0.000639898	0.00167978	0.00121811	0.000751888	0.00254699	0.0183358	0.0308878					Sig. (2-tailed)	0.747489	0.718612	0.287376	0.347433	0.0385768	0.496671	0.154611	0.135688	0.870529	0.0252375	0.619869	0.00704374	0.225671	0.565777	0.448933	0.0256553	0.859834	0.00638464	0.0271516	0.376574	0.0360953	0.430691	0.937022	0.067152	0.362857	0.509402	0.699272	0.108907	0.944122	0.462703	0.0191411	0.368185	0.532248	0.0339445	0.530089	0.528568	0.213834	0.853242	0.122512	0.0194372	0.210655	0.339729	0.0459869	0.37134	0.172554	0.101035	0.32564	0.552124	0.059171	0.902043
				P-value	0.805439	0.595006	0.00148551	0.0492128	0.906005	0.956639	0.681646	0.429421	0.86242	0.754188	0.706255	0.503535	0.844157	0.648001	0.650176	0.985148	0.848516	0.399574	0.6892	0.632378			TPT1	0.3	Correlation Coefficient	-0.136904	-0.564922	-0.0417897	-.201*	-0.164991	-0.246958	-0.163531	-0.117039	-0.140183	0.0770099	0.224981	0.157429	0.0327243	0.275474	-0.057496	0.152848	0.274953	0.312827	0.0227062	0.0761981	0.198534	-0.158709	-0.161633	-0.00270903	0.0146603	0.161245	-0.0916973	0.204856	0.186456	-0.0562032	0.25723	0.0883607	0.212382	0.250198	0.117115	0.0759594	0.0298621	-0.144973	-0.294661	0.104349	0.062039	-0.0623431	0.0773666	0.0207104	-0.178305	0.12317	-0.204074	-0.0666493	0.221401	-0.076606
				FDR	0.987806	0.991533	0.400375	0.799708	0.997284	0.997	0.994731	0.997634	0.999832	0.924817	0.99126	0.860269	0.926876	0.906941	0.969714	0.99494	0.988934	0.711538	0.994448	0.967167					Sig. (2-tailed)	0.447424	0.0701694	0.857266	0.0357208	0.203838	0.11956	0.300758	0.643723	0.533796	0.606901	0.340253	0.452321	0.827146	0.239775	0.784863	0.305032	0.2407	0.127868	0.879586	0.749506	0.341419	0.286638	0.495998	0.989746	0.922087	0.497047	0.662884	0.15795	0.406069	0.789592	0.0743769	0.695781	0.308092	0.0829414	0.60373	0.718193	0.858744	0.592168	0.194755	0.532976	0.819456	0.788346	0.64431	0.939316	0.439351	0.431352	0.416645	0.762538	0.153633	0.762559
	RP11-438C19.2	cg21082500	0.055	Effect size	0.00219111	-0.00170573	2.95296e-05	-0.0100566	-0.00393652	1.74381e-05	0.000391374	-0.000172004	-9.58506e-05	-0.00071682	0.000110359	-0.000340781	0.000197817	-3.95823e-05	0.000617297	-0.00138354	-0.000404224	0.00362281	0.0361115	-0.0206755			TRAM2	-0.3	Correlation Coefficient	-0.0729708	0.0728931	0.0267716	0.130988	0.126918	0.114799	-0.195718	-0.0207148	-0.322933	0.0947146	0.00902935	0.026174	0.177638	0.246794	0.0355009	0.0708929	-0.040678	0.0254582	0.136411	0.272352	-0.0938595	-0.2465	-0.367073	-0.231042	0.0372593	0.163516	-0.189559	-0.0215396	0.040805	0.301947	-0.0639749	0.225999	0.07235	-0.0541755	0.147666	0.257568	-0.218471	-0.372788	0.252665	-0.280618	-0.24077	0.00670356	-0.2445	-0.297342	0.15725	-0.140442	0.264975	-0.0666493	-.319*	0.0332823
				Std. Error	0.000891414	0.00173638	0.000591802	0.00468018	0.0074057	0.000637986	0.00043441	0.000528227	0.000527743	0.000415183	0.000439563	0.00142304	0.0014208	0.000750984	0.0019535	0.00140234	0.000872055	0.00283645	0.0200932	0.0254171					Sig. (2-tailed)	0.686536	0.831337	0.908294	0.174576	0.329707	0.474788	0.214173	0.934977	0.14268	0.526556	0.969862	0.901164	0.232259	0.294193	0.866214	0.635837	0.864795	0.903855	0.360565	0.24536	0.655411	0.0948602	0.111372	0.266489	0.803636	0.490924	0.364122	0.88321	0.856921	0.142394	0.66232	0.311865	0.731087	0.711598	0.511954	0.213865	0.18759	0.155007	0.269156	0.0879076	0.369038	0.976993	0.13903	0.263385	0.496035	0.369043	0.287949	0.762538	0.0368267	0.895694
				P-value	0.0180762	0.354697	0.960753	0.0331284	0.596876	0.978274	0.370805	0.745708	0.856418	0.088796	0.80252	0.811428	0.889663	0.958113	0.753247	0.328325	0.644883	0.206062	0.0769492	0.427901			TRAPPC2L	0.42	Correlation Coefficient	-0.00418411	-0.0592257	-0.326482	-0.0707214	-0.0791618	-0.0129106	0.0787584	0.0155361	0.100455	-0.220442	-0.119639	0.116243	-0.23909	-0.287549	0.0679147	-0.165706	0.12806	0.00192865	-0.284987	-0.412677	-0.0428741	-0.0396627	0.1284	0.156737	-0.114501	-0.183199	0.0678098	.350*	-0.0147352	-0.082173	.337*	-0.0475788	-0.127974	.372**	-0.0724188	-0.148834	.407*	-0.310656	0.0543884	.472**	0.00886272	0.284231	.468**	-0.0961555	0.155935	.327*	-0.307713	-0.00704944	.500***	-0.0243127
				FDR	0.987806	0.991533	0.991254	0.76602	0.992572	0.997	0.994731	0.997634	0.999832	0.475944	0.99126	0.97436	0.940294	0.986495	0.973255	0.985128	0.988934	0.546696	0.960512	0.880772					Sig. (2-tailed)	0.981563	0.862673	0.148613	0.464928	0.544225	0.936146	0.620049	0.951212	0.656463	0.136498	0.615385	0.580029	0.105544	0.21895	0.747028	0.265643	0.590541	0.9927	0.0521815	0.0705611	0.838753	0.791244	0.589548	0.454337	0.443457	0.439455	0.747406	0.0136744	0.948108	0.696173	0.0180714	0.833468	0.54211	0.00848347	0.748765	0.477678	0.0111723	0.241564	0.814868	0.002788	0.974013	0.211773	0.00306711	0.723155	0.499693	0.0325706	0.214161	0.974534	0.000633205	0.923712
	RP11-439C15.2	cg16426366	0.036	Effect size	0.000665841	-0.00354791	0.000161565	-0.000767245	0.00358339	-0.000226283	-0.000329504	5.68483e-05	-0.000460888	9.01655e-05	-0.000395183	0.00122758	0.000863005	0.000582673	0.00102782	0.000359556	0.000342356	0.00041651	-0.0230761	-0.0325717			TRAPPC3	0.19	Correlation Coefficient	-0.154979	-0.209568	-0.142346	0.0137372	0.0258228	-0.185197	-0.0781895	0.047644	0.0051079	-0.231319	0.253574	-0.0454196	-0.209435	0.324531	-0.168243	-0.174047	0.282486	0.0455161	-0.242644	-0.041494	0.0243339	-0.185093	0.0528706	0.0108361	-0.109634	0.226349	-0.0138702	0.172726	-0.0782097	-0.300784	0.175291	-0.103654	-0.253225	0.187291	-0.11372	-0.321574	0.175176	-0.36687	-0.203784	0.100709	-0.0753331	-0.361992	0.151331	-0.156807	-0.338187	.349*	-.493*	-0.200589	.313*	-.499*
				Std. Error	0.000860617	0.00322511	0.000514865	0.00350395	0.00523776	0.000439579	0.000299021	0.000364879	0.000360103	0.000292632	0.000299786	0.000963524	0.000967276	0.000509394	0.00133361	0.000969328	0.000597461	0.00203871	0.014336	0.0267988					Sig. (2-tailed)	0.389139	0.536272	0.538213	0.887259	0.843402	0.246364	0.622586	0.851088	0.982001	0.117714	0.280697	0.829313	0.157692	0.162709	0.421453	0.241989	0.227531	0.828956	0.10031	0.862107	0.908083	0.212927	0.824801	0.959	0.4632	0.337248	0.947534	0.235301	0.729378	0.144013	0.228312	0.646205	0.221961	0.197527	0.614332	0.116993	0.292823	0.162187	0.375604	0.547435	0.781563	0.106849	0.364436	0.561943	0.133754	0.021769	0.0378323	0.358766	0.0408352	0.0350909
				P-value	0.443354	0.303291	0.75728	0.826951	0.496353	0.608381	0.274371	0.876652	0.204937	0.758933	0.191854	0.206799	0.375299	0.256526	0.444304	0.712166	0.569056	0.838757	0.11232	0.241838			TRIM44	-0.24	Correlation Coefficient	.524**	.856***	-0.01763	-0.042125	-0.0765954	-0.062023	-.411**	-0.349044	-.498*	-.305*	-0.364184	-.536**	-0.28224	-.496*	-0.223038	-0.267702	-0.196611	-.558**	-0.258747	-0.270843	-.403*	0.0206432	0.12689	-0.231042	-0.222744	-0.285396	-0.183009	0.101865	0.235196	0.173261	-0.00271254	0.0566415	0.0552349	0.0416656	0.174824	0.105649	0.141318	0.0236691	.678***	0.114497	-0.159529	.540*	0.13915	-0.131659	.645**	-0.0717547	0.259633	0.356958	-0.172727	0.250041
				FDR	0.987806	0.991533	0.987684	0.971418	0.992572	0.997	0.994731	0.997634	0.999832	0.924817	0.99126	0.610996	0.741735	0.617562	0.965214	0.985128	0.988934	0.945131	0.994196	0.87736					Sig. (2-tailed)	0.00175516	0.000761408	0.939539	0.66362	0.557394	0.700067	0.00692403	0.155704	0.0184137	0.0372721	0.114432	0.00577158	0.0545915	0.0261867	0.283869	0.0688787	0.406082	0.00376724	0.0790616	0.248089	0.0456289	0.890457	0.59397	0.266489	0.132346	0.222572	0.381232	0.486138	0.292046	0.407532	0.985242	0.802305	0.79314	0.776216	0.43648	0.615237	0.397385	0.930665	0.000728648	0.493667	0.555088	0.0114523	0.404738	0.626937	0.00160133	0.64749	0.298141	0.0945146	0.268025	0.316977
	RP11-625L16.1	cg22937866	0.058	Effect size	3.01769e-05	-0.000268	3.26653e-05	-0.00694362	-0.00742311	-0.000289754	8.09939e-05	-0.000236276	-9.57637e-05	-0.000840966	-7.12934e-05	0.00294024	0.00279331	0.00159845	0.0014401	0.000982949	0.000662374	0.000972222	-0.00469934	-0.00256156			TRIOBP	-0.28	Correlation Coefficient	0.314812	0.268793	0.0607257	0.046293	0.145386	-0.206482	-0.199781	0.142932	-.577**	0.159227	0.200151	0.00269438	0.170977	0.275474	0.032028	0.173873	0.150659	0.0123433	0.17412	0.245192	0.0154501	-0.00405905	-0.166165	-0.000387004	0.19493	.525*	0.0743596	-0.0579164	0.212526	0.098065	-0.13184	0.181253	-0.0392868	-0.111108	0.25686	0.0181223	-0.0117672	0.245566	0.403438	-0.0163253	0.128509	0.31909	-0.0298492	0.124263	0.309237	-0.251989	-0.266044	0.245449	-.301*	0.0578221
				Std. Error	0.000337897	0.00124101	0.000272649	0.00505794	0.00528541	0.000561906	0.000385508	0.000465625	0.000465683	0.00036017	0.000387983	0.00124084	0.00124316	0.000652972	0.000788282	0.000572495	0.000351617	0.00207577	0.0148937	0.0162591					Sig. (2-tailed)	0.0743572	0.424158	0.793721	0.632652	0.263584	0.195234	0.204622	0.571535	0.00496684	0.285047	0.397511	0.989802	0.250522	0.239775	0.879203	0.242466	0.526067	0.953303	0.241788	0.29744	0.941568	0.978397	0.483831	0.998535	0.189174	0.0175588	0.723899	0.692636	0.342337	0.640966	0.366524	0.419526	0.852093	0.447232	0.248522	0.931483	0.9441	0.359281	0.0697461	0.922504	0.635275	0.158573	0.858805	0.646583	0.172554	0.103072	0.285937	0.258956	0.0495288	0.819727
				P-value	0.929252	0.834429	0.905963	0.171696	0.165018	0.607762	0.834221	0.613489	0.837686	0.0225074	0.854753	0.0205308	0.0277534	0.0168406	0.0733511	0.0918267	0.0650841	0.64109	0.753373	0.876785			TRIR	0.2	Correlation Coefficient	0.139414	-0.332575	0.0652965	-0.1339	-0.129299	-0.187814	-0.0920068	-0.0662873	-0.0681053	0.0212341	-0.0850264	0.0846805	0.0375316	0.138114	-0.134672	0.0583824	-0.0625237	0.300483	-0.0463393	-0.0618638	0.00502129	-0.110464	-0.24396	-0.0189632	0.0485008	0.159731	-0.0146407	0.0434373	0.263533	-0.0976774	0.0756951	0.118947	0.166483	0.0667365	0.217822	0.0374013	-0.185389	-0.192311	-0.42478	-0.0552632	0.0310195	-0.276857	-0.113032	-0.028107	-0.344109	-0.0947582	-0.361136	-0.212124	-0.0860954	-0.263171
				FDR	0.993386	0.991533	0.987684	0.834051	0.992572	0.997	0.994731	0.997634	0.999832	0.407713	0.99126	0.331016	0.455944	0.350733	0.867032	0.985128	0.988934	0.833001	0.994448	0.985436					Sig. (2-tailed)	0.439058	0.317648	0.778554	0.165108	0.320639	0.239633	0.562246	0.793838	0.763304	0.887341	0.721532	0.687353	0.802229	0.56145	0.52099	0.696681	0.793425	0.144434	0.757095	0.79556	0.980995	0.459799	0.29995	0.928311	0.746134	0.501149	0.944624	0.766962	0.236011	0.642292	0.605205	0.598039	0.426397	0.648675	0.330156	0.85912	0.265135	0.475506	0.0549295	0.74175	0.909206	0.224383	0.49925	0.917703	0.126654	0.545562	0.140912	0.331201	0.58304	0.291368
	RP11-753H16.3, GTSF1	cg04450876	-0.047	Effect size	0.000894447	-0.00404705	-0.000854379	0.00430111	-0.000614832	0.000854777	0.000474341	0.000636385	0.000369684	-2.69578e-05	0.000541876	-0.000799809	-0.00084851	-0.000459579	-0.00182038	-0.000218629	-0.000446907	-0.0004988	-0.0249383	-0.0558578			TRMT112	0.23	Correlation Coefficient	-0.237657	-0.405468	0.214172	-0.115475	-0.182982	-0.158416	-0.0349496	0.0186433	0.229288	-0.0112824	0.225734	0.303695	-0.133156	0.05434	-0.0640559	0.0732676	0.322411	.496*	-0.181013	0.024142	0.0204714	0.0112494	0.343659	0.0270903	-0.068666	0.0953845	-0.0493162	0.0692745	-0.0425052	-.419*	0.121911	-0.0169924	-.452*	0.108913	-0.0107497	-.470*	0.0965802	-0.100593	-0.345607	0.135566	0.104875	-0.252054	0.127627	0.0547347	-0.320422	0.0459262	-0.301303	-.706***	0.241212	-0.149245
				Std. Error	0.00101585	0.00450414	0.000585985	0.00397825	0.00671352	0.000537655	0.000370615	0.000447094	0.000450824	0.000364044	0.000371667	0.00126742	0.00126463	0.000668252	0.00188469	0.00137565	0.000847408	0.00259538	0.0183511	0.0404482					Sig. (2-tailed)	0.182936	0.216016	0.35121	0.231813	0.158091	0.322539	0.826081	0.941469	0.304686	0.940001	0.338598	0.139983	0.372247	0.820007	0.760979	0.624537	0.165631	0.0115974	0.223363	0.919528	0.922626	0.940177	0.137928	0.897722	0.64651	0.689142	0.814908	0.636233	0.851022	0.0370872	0.40402	0.940171	0.0233085	0.456315	0.962132	0.0176412	0.564059	0.710878	0.1249	0.417065	0.699096	0.270355	0.445107	0.840442	0.156744	0.769951	0.224353	0.000165909	0.119177	0.554479
				P-value	0.383487	0.395148	0.162062	0.281225	0.927317	0.116514	0.204938	0.159198	0.41507	0.941187	0.149454	0.530031	0.504425	0.493861	0.338491	0.87433	0.60013	0.848194	0.178858	0.186273			TSTD1	0.43	Correlation Coefficient	-0.201004	-0.14123	0.188054	0.0935967	0.103582	0.246696	0.24164	0.380116	0.269584	-0.136951	-0.0338601	0.000384912	-0.216675	-0.118491	-0.114992	-0.121746	-0.0926555	0.114176	-0.257241	-0.229349	-0.0583242	0.0614656	0.130666	0.0123841	-0.257396	-0.196068	-0.23849	0.194828	0.130349	-0.0406989	0.196275	0.0356841	-0.149757	0.222778	0.0628007	-0.0589938	0.242005	0.201187	-0.113596	0.162591	0.098967	-0.305682	0.187216	0.0946762	-0.256601	.371*	0.222237	-0.166623	.478**	0.231117
				FDR	0.987806	0.991533	0.899749	0.834051	0.997284	0.997	0.994731	0.997634	0.999832	0.995829	0.99126	0.860269	0.837417	0.816251	0.965214	0.985128	0.988934	0.945131	0.994448	0.87736					Sig. (2-tailed)	0.262009	0.678724	0.414315	0.333025	0.426958	0.119965	0.123149	0.119708	0.225027	0.358648	0.887304	0.998543	0.143497	0.618803	0.584142	0.414951	0.697628	0.58683	0.0808847	0.33071	0.781836	0.681492	0.582942	0.953149	0.0806955	0.407404	0.250943	0.179763	0.563142	0.846837	0.176488	0.87473	0.474922	0.123902	0.781288	0.779392	0.143236	0.454967	0.623936	0.329409	0.71537	0.177801	0.260372	0.727262	0.261514	0.0142585	0.375433	0.447333	0.00117631	0.356148
	RP11-753H16.3, GTSF1	cg18211706	-0.043	Effect size	-0.000117091	-0.00442133	-0.000705041	0.00478646	0.00398636	0.000394105	0.000215646	0.000251154	-1.90092e-05	-2.98789e-05	0.000263704	-0.00124092	-0.000815616	-0.000573149	-0.00223008	-0.000220245	-0.000529344	-0.00172877	-0.0190572	-0.0317996			TUG1	-0.34	Correlation Coefficient	0.0510461	0.382689	0.177606	0.186901	0.19674	0.200724	0.165563	0.114967	0.182182	-0.00520728	-0.398796	0.189761	0.0452348	-0.253587	0.296355	-0.122267	-.456*	-0.109933	0.103105	-0.0988312	0.136347	0.102056	-0.185047	0.333211	-0.0702885	-0.389108	0.146022	-0.236526	-0.192124	0.0201556	-.310*	-0.109884	-0.244278	-.283*	-0.175389	-0.0898403	0.0212032	0.189352	0.386227	-0.0560353	0.0472678	0.199096	-0.0183266	0.10799	0.296078	0.0372091	0.366478	0.23135	-0.128446	0.154662
				Std. Error	0.000917604	0.00318687	0.000558666	0.00364629	0.00538173	0.000443484	0.000304405	0.000368342	0.000369055	0.000296548	0.000305796	0.0010383	0.00104228	0.000549019	0.00147432	0.0010894	0.000668992	0.00208264	0.0148208	0.0316252					Sig. (2-tailed)	0.777856	0.245393	0.441174	0.0516555	0.128587	0.208258	0.29471	0.649643	0.417106	0.972288	0.0815546	0.363601	0.762715	0.280673	0.150303	0.412941	0.0434386	0.600895	0.490409	0.678475	0.51577	0.494856	0.434772	0.103597	0.638727	0.0899467	0.486129	0.101787	0.391688	0.923816	0.030385	0.626402	0.239278	0.048562	0.434973	0.669329	0.899452	0.482452	0.0837418	0.738267	0.861999	0.386921	0.913038	0.690565	0.192517	0.812743	0.134699	0.288174	0.411723	0.540026
				P-value	0.899056	0.202756	0.223054	0.191132	0.461572	0.37732	0.481106	0.49765	0.959072	0.920041	0.391526	0.236005	0.436503	0.300049	0.136319	0.840557	0.432321	0.409528	0.203059	0.329615			TWIST1	0.32	Correlation Coefficient	-0.0825106	-0.35991	-0.349989	0.0440537	0.121018	-0.0886292	0.0655101	0.150182	0.0590246	0.274713	0.195636	0.388376	0.214243	0.283776	0.123095	.310*	0.332204	0.373386	0.198506	0.224068	0.129781	0.0982869	-0.158612	0.319279	0.190179	0.165787	0.228473	-0.247526	-0.13885	-0.353111	-0.149599	-0.160295	-0.126418	-0.216549	-0.17935	-0.253712	-.349*	-0.390539	-0.272631	-.366*	-0.308718	-.477*	-.371*	-0.329887	-0.427011	-0.246662	-0.436996	-0.335169	-0.1196	-0.369312
				FDR	0.993386	0.991533	0.913824	0.834051	0.992572	0.997	0.994731	0.997634	0.999832	0.995829	0.99126	0.657443	0.782081	0.657412	0.965214	0.985128	0.988934	0.711538	0.994448	0.87736					Sig. (2-tailed)	0.648037	0.276948	0.119873	0.649216	0.352864	0.581606	0.680204	0.551967	0.794157	0.0616568	0.408459	0.0550415	0.148156	0.225326	0.557739	0.0341088	0.152425	0.0659901	0.181028	0.34227	0.536373	0.511007	0.504192	0.119779	0.2004	0.484839	0.271991	0.0863912	0.537731	0.0833724	0.304917	0.476098	0.547072	0.135043	0.424506	0.221043	0.0317967	0.134762	0.231828	0.023969	0.244668	0.0289283	0.0218715	0.212102	0.0535327	0.110812	0.0697782	0.117961	0.444924	0.131481
	RP11-753H16.3, GTSF1	cg20451566	-0.039	Effect size	0.000227818	-0.00425566	-0.00113598	0.00225467	0.00132065	0.000659655	0.000390434	0.000296225	0.000363847	0.000252688	0.000146748	-0.00194736	-0.00165147	-0.00100321	-0.00230887	-0.000315104	-0.000581248	-0.00126723	-0.0327261	-0.067613			TXN2	0.27	Correlation Coefficient	-0.183264	-0.492029	-0.135817	-0.0497748	-0.0858821	0.115061	-0.0451093	-0.23822	0.0681053	0.130818	0.374718	0.127406	0.0598304	0.274719	-0.028555	0.171383	0.434652	0.188622	0.093837	0.17352	0.161068	-0.0124091	0.138974	-0.0692738	0.0695931	0.308107	-0.0500868	-0.0714745	0.128649	-.497*	-0.0140233	0.173323	-.473*	-0.0338023	0.173126	-.534**	0.0686052	-0.0828417	-0.200342	0.114056	0.1743	-0.134742	0.0910841	0.0991142	-0.208571	0.0167885	-0.324809	-0.282618	0.151771	-0.191793
				Std. Error	0.000943101	0.00288459	0.000530824	0.00362344	0.0056873	0.000464244	0.000319181	0.000388686	0.00038727	0.000311713	0.000324232	0.00106191	0.00106692	0.000560805	0.00147723	0.00109264	0.000670464	0.00219774	0.015264	0.0294029					Sig. (2-tailed)	0.307323	0.124214	0.557197	0.607258	0.510473	0.473775	0.776668	0.341134	0.763304	0.380774	0.10356	0.543919	0.689532	0.241118	0.892222	0.249384	0.0554776	0.366543	0.530411	0.464401	0.441804	0.934023	0.558991	0.742132	0.642058	0.186301	0.812066	0.625528	0.568288	0.0115046	0.923812	0.440489	0.0170468	0.817646	0.441015	0.00596591	0.682344	0.760357	0.383895	0.495344	0.518528	0.560351	0.58654	0.714963	0.364248	0.914906	0.188472	0.191337	0.331277	0.445814
				P-value	0.810268	0.178367	0.0462993	0.534649	0.817116	0.159909	0.225462	0.448623	0.350791	0.420398	0.652276	0.0708706	0.126096	0.0779009	0.12401	0.774174	0.389887	0.566196	0.0357779	0.0352779			TXNDC17	0.33	Correlation Coefficient	-0.131046	-0.432803	-0.1763	-0.00518333	0.00164039	-0.0939505	-0.00650225	-0.23097	0.252557	-0.0723233	0.0601957	0.128945	-0.123599	-0.0400003	-0.0246963	-0.000347514	0.131827	0.290454	-0.161724	-0.00603549	0.0475091	-0.0301529	0.03852	0.0994601	0.0217877	0.0189255	0.0882298	0.269117	0.182489	-0.17985	.328*	0.129143	-0.0105024	.318*	0.13522	-0.133411	0.066496	0.0976348	-.452*	0.137662	0.221568	-0.253395	0.101839	0.178997	-0.373717	0.187741	-0.0459433	-0.302485	0.285376	-0.0373909
				FDR	0.987806	0.991533	0.888689	0.887199	0.992572	0.997	0.994731	0.997634	0.999832	0.777741	0.99126	0.455388	0.526043	0.432479	0.965214	0.985128	0.988934	0.794304	0.960512	0.87736					Sig. (2-tailed)	0.467275	0.183649	0.444595	0.95734	0.989989	0.559041	0.967401	0.356462	0.256814	0.629021	0.800966	0.539022	0.407831	0.867028	0.90672	0.99815	0.579569	0.158983	0.277462	0.979853	0.821582	0.840544	0.871909	0.636201	0.884424	0.936878	0.674936	0.0615053	0.416306	0.389646	0.0214848	0.566793	0.960262	0.0257387	0.548519	0.524936	0.691622	0.719056	0.0395198	0.409831	0.409539	0.267729	0.542929	0.507139	0.0951534	0.227981	0.85635	0.16065	0.0635997	0.882897
	RP11-753H16.3, GTSF1, LOC102724050, RP11-753H16.5	cg05635005	0.035	Effect size	-0.000331801	0.00468902	0.000139313	-0.00112286	-0.000104759	-0.000555972	-0.000427602	-0.000234689	-0.00038933	-6.29142e-05	-0.000401766	0.000713849	0.000461861	0.000327661	0.00126895	-0.000311807	0.00013454	0.00155903	0.0219419	0.0307568			UBE2B	0.24	Correlation Coefficient	-0.306946	-.647*	-0.220049	-0.0204598	-0.0118002	-0.065774	0.148089	0.123253	0.160047	0.150259	0.217457	0.26251	0.160667	0.333587	0.148563	0.107845	0.118268	0.245324	0.00243281	-0.012071	0.0919282	-0.0246442	-0.0634448	0.160994	0.0669276	0.128693	0.0493162	-0.0452791	0.0306038	-0.291869	-0.0180153	-0.127443	-0.07235	-0.0326789	-0.110891	-0.20937	-0.0565049	-0.248525	-0.260238	-0.114718	-0.156575	-0.373388	-0.0858165	-0.181956	-0.344109	0.0510919	-0.0341904	-0.292231	0.0444387	-0.370691
				Std. Error	0.000841979	0.00283275	0.00041994	0.00314086	0.0053711	0.000435544	0.000297396	0.00036408	0.000361591	0.000292934	0.000299865	0.000995314	0.000995568	0.000525521	0.00144498	0.0010525	0.000650166	0.00206803	0.0146383	0.0293513					Sig. (2-tailed)	0.0822984	0.031446	0.337829	0.832758	0.928081	0.682849	0.349307	0.626087	0.476789	0.313396	0.357068	0.204896	0.280655	0.15062	0.478489	0.470571	0.61947	0.237209	0.987051	0.959717	0.662085	0.869395	0.790446	0.442016	0.65489	0.588692	0.814908	0.757375	0.892456	0.15687	0.902217	0.57195	0.731087	0.823608	0.623225	0.315164	0.736152	0.353335	0.254576	0.492829	0.562531	0.0954673	0.608452	0.500026	0.126654	0.744899	0.892863	0.176026	0.77721	0.129936
				P-value	0.695474	0.13646	0.743913	0.72118	0.9845	0.206121	0.155071	0.521349	0.285414	0.830587	0.184763	0.475597	0.644126	0.534955	0.383812	0.768195	0.836857	0.453648	0.138732	0.310264			UBE2D3	0.13	Correlation Coefficient	-0.256067	-.733*	0.0156712	-0.126764	-0.1411	-0.0191041	-0.013167	0.129467	-0.203181	0.0670582	.533*	-0.164357	0.114796	.522*	-0.104187	0.047262	0.384181	-0.109547	0.0255445	0.313846	-0.0108151	-0.0432578	0.209217	-0.226398	0.030016	0.440586	-0.288577	0.184084	-0.073109	0.193029	0.251703	0.0623056	0.27812	0.218949	-0.0265913	0.239446	0.236677	-0.0177518	0.0743538	0.221935	0.203842	-0.00536285	0.248341	0.15089	0.053952	0.24424	0.00320535	0.14932	0.0897327	-0.205207
				FDR	0.987806	0.991533	0.984474	0.945329	0.997284	0.997	0.994731	0.997634	0.999832	0.947737	0.99126	0.851033	0.877167	0.841851	0.965214	0.985128	0.988934	0.73412	0.994448	0.87736					Sig. (2-tailed)	0.150325	0.0102013	0.946247	0.189012	0.278071	0.905629	0.934042	0.608641	0.364468	0.654259	0.0154172	0.43241	0.442278	0.0181636	0.620163	0.75241	0.0944501	0.602181	0.864667	0.17781	0.95908	0.772803	0.376019	0.276488	0.841259	0.0518613	0.161817	0.20545	0.746447	0.355242	0.0810464	0.782972	0.178257	0.130666	0.906492	0.248992	0.152529	0.947974	0.748732	0.180515	0.44891	0.981594	0.132735	0.576973	0.816329	0.114472	0.989929	0.496501	0.567163	0.414006
	RP11-753H16.3, GTSF1, LOC102724050, RP11-753H16.5	cg15310910	0.054	Effect size	0.000452822	0.00704763	0.00101643	-1.16953e-05	-0.00152741	-0.00121025	-0.000754054	-0.000840124	-0.000805031	-0.000246231	-0.00066286	0.00134669	0.000688785	0.000567158	0.0023628	-0.00107642	6.1466e-05	0.0026214	0.0149833	0.0372749			UBL5	0.47	Correlation Coefficient	-0.115983	-0.355354	-0.161282	-0.0611846	-0.0883956	-0.00139574	-0.00235706	0.0766447	0.165723	0.116412	0.173063	.455*	0.0709509	0.200001	0.143161	0.161594	0.304332	.547**	-0.058735	-0.0520561	0.188105	-0.0873275	-0.0664659	0.140483	0.10523	0.0953845	0.199191	0.161828	0.133183	-0.281016	0.199141	0.0373834	-0.206548	0.196533	0.0413014	-0.27222	-0.0711585	-0.263318	-.594**	-0.0780965	-0.0694246	-.544*	-0.0764887	-0.113907	-.630**	0.0253442	-0.310919	-.575**	0.262453	-0.177562
				Std. Error	0.00133699	0.00456569	0.000625106	0.00510947	0.00884522	0.000714447	0.000491145	0.000595704	0.000595527	0.00048402	0.000496285	0.00165708	0.0016597	0.000875635	0.00246743	0.00179508	0.00111214	0.00341021	0.0244862	0.0468257					Sig. (2-tailed)	0.520381	0.283518	0.484911	0.527378	0.498129	0.99309	0.98818	0.762442	0.461088	0.435837	0.465599	0.0223053	0.635561	0.39787	0.494804	0.277854	0.192034	0.00462805	0.694938	0.827461	0.367881	0.559434	0.780695	0.502994	0.481463	0.689142	0.33979	0.266613	0.554613	0.173592	0.17013	0.868814	0.32188	0.175909	0.855198	0.188026	0.671175	0.324442	0.00451036	0.64118	0.798353	0.0107372	0.648083	0.674455	0.00222284	0.87184	0.209179	0.0041141	0.0890828	0.480884
				P-value	0.736493	0.161261	0.121328	0.998176	0.863446	0.0948464	0.12935	0.163008	0.18092	0.612595	0.186119	0.419113	0.679389	0.519261	0.342615	0.551293	0.956132	0.444861	0.542734	0.437664			UFC1	0.21	Correlation Coefficient	-0.0691214	-0.0956722	0.156059	-0.0285779	-0.141311	0.235443	-0.0567321	0.0818234	-0.171966	-.310*	-0.265613	-0.206698	-0.102343	-0.206039	0.0991709	-.426**	-0.302825	-0.346	-.306*	-0.159186	-0.239863	-0.221682	-0.244716	-.398*	0.00278141	0.0401221	0.0154113	.300*	-0.043072	0.262799	0.149957	-0.118381	-0.122917	0.259134	-0.0707215	0.109505	.408*	-0.0266277	.495*	0.287126	-0.180209	0.168259	.371*	-0.139056	0.323054	.445**	0.212621	0.0884384	.397**	0.0587495
				FDR	0.987806	0.991533	0.899749	0.998176	0.992572	0.997	0.994731	0.997634	0.999832	0.862498	0.99126	0.829679	0.891407	0.836826	0.965214	0.985128	0.988934	0.725923	0.994448	0.880772					Sig. (2-tailed)	0.702299	0.779617	0.499348	0.768008	0.277344	0.138374	0.721198	0.746872	0.44413	0.0341293	0.257696	0.321521	0.493637	0.383476	0.637188	0.00280626	0.194355	0.0902243	0.0363728	0.50263	0.248143	0.134249	0.298409	0.0488925	0.985196	0.866627	0.941714	0.0362547	0.849058	0.20438	0.303747	0.599796	0.558314	0.0721836	0.754477	0.602322	0.0109562	0.922022	0.0225211	0.0804896	0.504221	0.465959	0.0219559	0.607525	0.153175	0.00276922	0.39696	0.688221	0.00836335	0.816881
	RP11-753H16.3, ZNF385A, RP11-753H16.5	cg22961459	-0.014	Effect size	-0.00010613	-0.000195793	3.05192e-05	0.00157925	2.2814e-05	-3.0458e-05	-5.82144e-05	1.7671e-05	8.80716e-05	9.82304e-05	-1.30046e-05	-0.000328501	-0.000168729	-0.000138547	-0.00074903	-0.00024371	-0.000242509	-0.000958125	-0.00434161	0.00242094			UIMC1	-0.45	Correlation Coefficient	0.0593356	-0.0546698	-0.0620316	-0.0545877	0.0380748	-0.256554	-0.117203	-0.239256	-0.0919422	0.207308	0.17231	0.0388761	0.0659698	-0.0467928	-0.0312562	0.214648	0.156686	0.0640311	0.0787768	-0.0558283	0.0818856	.297*	.500*	-0.0657907	0.0989138	-0.0613186	0.184936	-0.040214	0.010768	0.134113	-0.0188342	0.0203909	0.169206	-0.0325768	-0.00452618	0.181608	-0.247889	-0.248525	-0.267811	-0.0974	-0.156575	0.028155	-0.182278	-0.208584	-0.175015	-0.0357563	0.119666	0.273006	-0.0819406	0.142902
				Std. Error	0.00042715	0.00121659	0.000166006	0.00160161	0.00233396	0.000205425	0.000140553	0.00017023	0.00016966	0.000136085	0.000141614	0.000456831	0.00045721	0.000241309	0.000643725	0.000470615	0.000289415	0.000902526	0.00650325	0.0139609					Sig. (2-tailed)	0.742909	0.87316	0.78938	0.572916	0.770801	0.10541	0.45979	0.338976	0.684053	0.162053	0.467571	0.853623	0.659526	0.844692	0.882094	0.147372	0.50945	0.761069	0.59865	0.815158	0.697186	0.0424157	0.0247678	0.754698	0.508302	0.797326	0.376153	0.783822	0.962067	0.522738	0.897795	0.928233	0.418763	0.824151	0.984051	0.38495	0.133465	0.353335	0.240511	0.56074	0.562531	0.903576	0.273381	0.438197	0.447975	0.819931	0.636243	0.207531	0.601415	0.571616
				P-value	0.80496	0.876134	0.856191	0.325575	0.992231	0.88257	0.680045	0.917628	0.605372	0.472873	0.927102	0.474448	0.713197	0.567684	0.249803	0.606715	0.405834	0.292344	0.506748	0.864505			UQCC3	0.33	Correlation Coefficient	-0.0893725	0.332575	-0.280122	-0.150942	-0.175839	-0.0170105	0.0243021	-0.112896	0.124292	-0.13753	0.0225734	-0.235566	-0.283108	-0.212077	-0.377004	-0.0462194	0.131074	-0.0405016	-0.2807	-0.391553	-0.201624	0.220812	.550*	-0.00657907	-0.239027	-0.104469	-0.33404	0.0147349	-0.194391	-0.0100778	-0.0606482	-.520*	0.00972446	-0.0154204	-0.411882	-0.0231348	0.154861	-0.0680485	-0.0316692	0.182446	-0.159529	0.139434	0.203458	-0.119825	0.16383	0.0159007	-0.215827	-0.249935	0.105468	-0.28501
				FDR	0.987806	0.991533	0.987684	0.842655	0.997284	0.997	0.994731	0.997634	0.999832	0.801722	0.99126	0.851033	0.895488	0.858127	0.965214	0.985128	0.988934	0.671377	0.994448	0.98522					Sig. (2-tailed)	0.620881	0.317648	0.218741	0.117183	0.175251	0.915932	0.878583	0.655583	0.581567	0.356601	0.924742	0.256974	0.0538198	0.369378	0.0632063	0.757704	0.581756	0.847571	0.0559808	0.0877719	0.333803	0.135823	0.012017	0.975101	0.105638	0.661155	0.102687	0.919958	0.386017	0.961867	0.678904	0.0131203	0.963203	0.916247	0.0568233	0.912595	0.353222	0.802275	0.891605	0.272932	0.555088	0.546643	0.220513	0.658477	0.477947	0.919391	0.389711	0.250074	0.500882	0.251646
	RP11-753H16.3, ZNF385A, RP11-753H16.5	cg04566677	0.012	Effect size	0.000542514	0.00126577	-8.00351e-05	-0.000863988	-0.00134867	-0.000186759	4.41812e-05	-0.00018945	4.15296e-05	-0.000311453	4.44109e-05	0.00115018	0.00123858	0.000666039	-2.70294e-06	0.00017195	6.502e-05	-0.000230417	-0.00701426	-0.0166128			UQCR10	0.29	Correlation Coefficient	-0.0480335	-.752**	-0.0457075	-0.0908845	-0.222087	0.00837441	0.105743	0.134646	0.174804	-0.157781	-0.0910459	-0.00769823	-0.204338	-0.119246	-0.212233	-0.0612204	-0.0708099	0.175893	-0.135195	-0.242174	0.0536892	-0.0527096	-0.0959224	0.140483	-0.179575	-0.126422	-0.204585	0.128163	0.043072	-0.184889	0.195814	-0.086095	-0.0420097	0.179172	-0.0599718	-0.147677	-0.0037744	-0.254442	-0.269877	0.0690514	-0.0324966	-0.229262	0.0457615	-0.124263	-0.239494	0.206063	0.0886813	-0.357599	.330*	-0.0266787
				Std. Error	0.000426603	0.00130659	0.000228122	0.00176142	0.00272061	0.000243572	0.000167471	0.000201389	0.000202338	0.000158199	0.000168533	0.000523107	0.000519223	0.000274023	0.000667275	0.000482357	0.000298065	0.00106057	0.0075554	0.0140767					Sig. (2-tailed)	0.790666	0.00763409	0.844035	0.347285	0.0853914	0.958557	0.505103	0.594255	0.436533	0.289502	0.702649	0.970867	0.168284	0.616554	0.308439	0.682695	0.766731	0.400334	0.364904	0.303613	0.798811	0.724933	0.687473	0.502994	0.227125	0.595341	0.326601	0.380156	0.849058	0.376275	0.177526	0.703234	0.841964	0.218014	0.790924	0.481145	0.982057	0.34161	0.236764	0.680387	0.904901	0.317468	0.784997	0.646583	0.29574	0.184937	0.726397	0.0938819	0.030752	0.916312
				P-value	0.210312	0.361037	0.729778	0.624434	0.621788	0.445883	0.79272	0.35018	0.837991	0.0530598	0.792951	0.0311551	0.0197293	0.0176025	0.996783	0.722897	0.828157	0.828688	0.356647	0.255184			UQCR11	0.43	Correlation Coefficient	0.0222594	-.670*	-0.0953328	-0.104116	-0.160176	-0.0557422	-0.0538874	-0.0124289	0.110104	-0.0483698	0.245297	-0.00808314	-0.0882687	0.201511	-0.157825	0.0645798	0.35179	0.199037	-0.0730423	0.0920413	0.0444191	-0.135398	-0.071753	-0.0410225	-0.023584	0.286153	-0.137546	0.115168	0.223294	-.440*	0.222684	0.231664	-0.273063	0.179172	0.254032	-.433*	-0.00754879	-0.251484	-0.214111	0.0105894	-0.0768102	-0.172952	-0.00329219	-0.146452	-0.230941	0.0912875	-0.10364	-0.329401	.324*	0.0304059
				FDR	0.987806	0.991533	0.984474	0.930066	0.992572	0.997	0.994731	0.997634	0.999832	0.45616	0.99126	0.367513	0.455944	0.350733	0.996783	0.985128	0.988934	0.94224	0.994448	0.87736					Sig. (2-tailed)	0.902142	0.0241782	0.68103	0.281299	0.217534	0.729226	0.734657	0.960961	0.62571	0.746796	0.297225	0.969411	0.555192	0.394243	0.451171	0.666275	0.128246	0.340173	0.625606	0.699543	0.833021	0.364176	0.763708	0.845633	0.874968	0.221294	0.512051	0.430703	0.317846	0.0279124	0.124066	0.299564	0.186608	0.218014	0.253953	0.0307755	0.964123	0.347444	0.351351	0.949688	0.77738	0.453428	0.984349	0.588354	0.313838	0.560438	0.682361	0.124819	0.0341001	0.904668
	RP11-90J7.3	cg16374125	0.01	Effect size	-0.00024759	0.00018128	-0.000155594	-0.00093159	-0.00189681	5.41792e-05	8.90375e-05	5.72833e-05	4.35559e-05	-0.000176928	0.000102864	0.000403211	0.000858693	0.000352055	-9.78427e-05	0.000154115	3.92195e-05	0.000631199	-0.000145042	-0.00712336			UQCRQ	0.38	Correlation Coefficient	-0.0649373	-0.300684	-0.28861	-0.0815749	-0.0783152	-0.0480656	-0.0253588	0.0683588	0.171398	-0.0536928	-0.000752446	0.205928	-0.0345198	0.0339625	0.082964	-0.0290754	0.191337	0.184379	-0.228742	-0.192381	-0.151797	-0.185672	-0.194866	-0.0727568	0.0657687	0.0295238	0.154884	0.156354	0.175688	-0.250008	0.159323	-0.0606064	-0.200324	0.177794	0.0577087	-0.261424	-0.0306392	-0.292905	-0.413765	-0.0793099	-0.286561	-0.355959	-0.0469686	-0.300301	-0.386218	0.145447	-0.284207	-.597**	.418**	-0.0846694
				Std. Error	0.00034078	0.00110455	0.0001653	0.00140437	0.00207508	0.000186848	0.000127606	0.000154763	0.000154603	0.000122443	0.000128269	0.000413254	0.000402551	0.000215447	0.000518989	0.000375143	0.000231946	0.000805084	0.00579835	0.00900497					Sig. (2-tailed)	0.719571	0.368939	0.204512	0.399086	0.548553	0.765379	0.873346	0.787533	0.445658	0.720009	0.997488	0.323367	0.817819	0.886965	0.693386	0.846173	0.419035	0.377617	0.121975	0.416453	0.468855	0.211472	0.410343	0.72963	0.660501	0.901664	0.459755	0.283344	0.434178	0.228089	0.274186	0.78876	0.336995	0.221635	0.798653	0.206845	0.855107	0.270919	0.0622414	0.635989	0.281911	0.11326	0.779465	0.258435	0.0837496	0.352053	0.253042	0.00265414	0.0053226	0.738354
				P-value	0.471445	0.873706	0.359024	0.508044	0.3641	0.772727	0.487712	0.712431	0.779008	0.153055	0.425384	0.332528	0.036372	0.106672	0.851185	0.682863	0.866371	0.435878	0.98012	0.440485			USP22	-0.28	Correlation Coefficient	0.132552	-0.296128	0.381331	-0.0534467	-0.0984231	0.0141318	-0.244566	-0.232006	-0.419983	0.16536	0.00300978	-0.150116	0.146651	0.114718	-0.17133	0.166865	-0.1484	-0.000771459	0.189586	0.301775	-0.182698	-0.0139167	-0.0989436	-0.123454	-0.011763	0.0151404	-0.23117	-0.21601	-0.154719	0.308536	-0.208814	0.193147	0.164149	-0.240752	0.0956155	0.246772	-0.224022	0.100593	0.331838	-0.202963	0.234862	0.134742	-0.226503	0.208584	0.219098	-0.256428	0.113256	0.196743	-.428**	0.00704459
				FDR	0.987806	0.991533	0.914386	0.887199	0.992572	0.997	0.994731	0.997634	0.999832	0.543062	0.99126	0.745321	0.499621	0.444244	0.973255	0.985128	0.988934	0.725923	0.999104	0.880772					Sig. (2-tailed)	0.462127	0.376592	0.0880792	0.580975	0.450464	0.93012	0.118537	0.354249	0.0516572	0.266657	0.989952	0.473852	0.325289	0.630094	0.412858	0.262269	0.532363	0.99708	0.201833	0.195985	0.382057	0.926028	0.678128	0.556582	0.937451	0.949485	0.266217	0.136042	0.491771	0.133462	0.149898	0.389122	0.433001	0.0956404	0.672098	0.234365	0.176347	0.710878	0.141677	0.221662	0.381257	0.560351	0.17148	0.438197	0.339974	0.0969452	0.654549	0.368243	0.004202	0.977868
	RP4-580N22.2	cg10241261	-0.081	Effect size	-0.00178489	0.00493396	-0.000706404	0.00808764	0.000339136	-0.000657189	-0.000781106	0.000403306	0.000301329	-0.000845619	-0.0011331	-0.000759719	-0.000494705	-0.0003496	-0.00474407	-0.0020484	-0.00172844	-0.0051768	0.0324527	0.128903			UXT	0.38	Correlation Coefficient	-0.1759	-0.482917	-0.148223	-0.0199127	-0.00576781	0.0277402	0.0252775	0.0455725	-0.0119184	-0.21778	-0.103838	-0.28137	-0.110915	-0.0981139	-0.124639	-0.26052	-0.14388	-0.233366	-0.086249	-0.121464	-0.0278102	-0.0436058	-0.0271906	0.0363784	-0.0810664	-0.0136264	-0.168369	0.239596	-0.119581	0.302722	0.208149	-0.0770324	0.200713	0.247236	-0.0786423	0.220552	0.185612	-0.443795	0.209292	0.228995	-0.290993	0.318419	0.218821	-0.362432	0.257259	.469**	0.083339	.554**	0.273683	-0.116238
				Std. Error	0.00242439	0.0086309	0.00115108	0.00786915	0.0121555	0.00101709	0.000692351	0.000843932	0.000843329	0.000670521	0.000689677	0.00236841	0.00236504	0.00124963	0.00321714	0.00235894	0.00144757	0.00466257	0.0334976	0.0725622					Sig. (2-tailed)	0.327497	0.132421	0.521388	0.837167	0.964812	0.863308	0.873749	0.857498	0.958018	0.141416	0.663087	0.173027	0.457958	0.68069	0.552772	0.0769568	0.545059	0.261572	0.564313	0.609965	0.895018	0.771025	0.909404	0.862937	0.588032	0.954531	0.421102	0.0972926	0.596074	0.141321	0.15123	0.733307	0.336038	0.0867717	0.727935	0.289409	0.264553	0.0850764	0.362553	0.166689	0.274204	0.159498	0.186866	0.167716	0.26025	0.00150757	0.742332	0.00612416	0.075757	0.64601
				P-value	0.465593	0.583252	0.5471	0.305583	0.977829	0.520361	0.263203	0.634262	0.721967	0.211569	0.105012	0.749326	0.834911	0.780472	0.14623	0.389116	0.237783	0.270965	0.336232	0.0946741			VAMP8	0.32	Correlation Coefficient	-0.0113808	-0.537587	-0.11884	-0.121405	-0.18748	-0.0683911	-0.084773	-0.0745733	0.0493764	0.0812914	0.212942	0.316782	0.0356202	0.138114	0.160526	0.116939	0.28098	0.392673	-0.0390988	-0.0573372	0.247974	-0.102694	-0.00377647	-0.0657907	0.0881358	0.163516	0.146022	0.0124326	0.0974787	-.458*	0.0725732	-0.0623056	-0.214716	0.0531032	0.00905235	-0.373628	-0.0795954	-0.227815	-.487*	-0.130602	-0.146235	-.440*	-0.11402	-0.164204	-.523*	0.072804	-0.155994	-0.403741	0.21375	-0.151749
				FDR	0.987806	0.991533	0.929377	0.842655	0.997284	0.997	0.994731	0.997634	0.999832	0.591121	0.99126	0.968839	0.924236	0.948237	0.965214	0.985128	0.988934	0.648321	0.994448	0.87736					Sig. (2-tailed)	0.949879	0.0880875	0.607903	0.208555	0.147942	0.67093	0.593498	0.768694	0.827266	0.586993	0.367382	0.122863	0.812114	0.56145	0.443362	0.433748	0.230127	0.0521793	0.794147	0.810248	0.232019	0.492149	0.987393	0.754698	0.55579	0.490924	0.486129	0.932433	0.666063	0.0213925	0.620211	0.782972	0.302681	0.717066	0.968108	0.0658016	0.63477	0.396115	0.0250076	0.434481	0.588914	0.0460669	0.495483	0.543397	0.014969	0.642679	0.5365	0.0560642	0.168723	0.547777
	RPSAP58, RP11-255H23.2	cg15153604	-0.052	Effect size	5.18077e-05	-0.00165747	0.000964671	0.00272124	0.00587959	0.000636445	0.000565337	0.000336327	0.000318889	0.000166344	0.000661559	-0.00071958	-0.00057812	-0.000361729	-0.0012191	-0.00143164	-0.000789312	-0.00414891	-0.0139639	-0.0171521			VAPA	0.13	Correlation Coefficient	-0.122176	-0.410024	-0.238332	-0.0228567	-0.0796645	0.140097	-0.03625	0.155361	-0.215099	-0.238378	0.0887886	-0.394534	-0.1002	0.0528306	-0.106117	-.332*	-0.0903956	-.462*	-0.177248	0.10713	-0.260721	0.0199473	0.26964	-0.270903	-0.121049	0.0317948	-0.16991	0.098642	-0.379714	.457*	0.0557861	-0.350044	0.351248	0.0726085	-.424*	.447*	0.287409	0.239649	.459*	0.179026	0.110784	0.143456	0.251963	0.186394	0.311869	0.260383	0.0544909	0.248012	0.00265065	-0.37836
				Std. Error	0.000957782	0.00328788	0.000413232	0.0042484	0.00627091	0.000526856	0.000358224	0.000439324	0.000438872	0.000353459	0.000358164	0.00117028	0.00116922	0.000617507	0.00160808	0.00115348	0.000714339	0.00240063	0.0175142	0.0269554					Sig. (2-tailed)	0.498197	0.210403	0.298161	0.813502	0.541664	0.382316	0.819715	0.538174	0.336386	0.106617	0.709711	0.050976	0.502776	0.824932	0.613665	0.0224934	0.704681	0.0200385	0.233303	0.653036	0.208113	0.894128	0.250278	0.190256	0.417646	0.894139	0.416801	0.50011	0.0813303	0.0216421	0.703412	0.110262	0.0851288	0.62004	0.049374	0.0252575	0.0801782	0.37134	0.0362538	0.282176	0.682943	0.535016	0.126995	0.489445	0.168739	0.0917261	0.829965	0.253856	0.986541	0.12157
				P-value	0.957113	0.627768	0.0313577	0.522725	0.351976	0.231229	0.119169	0.446589	0.469958	0.639421	0.0690856	0.540599	0.622515	0.559875	0.451742	0.220018	0.274171	0.0886899	0.428186	0.533569			VCL	-0.52	Correlation Coefficient	0.0825106	0.560366	0.163894	0.128981	0.228172	0.00776378	0.0652663	-0.0621444	0.16402	0.115428	-0.389014	0.264049	0.02004	-0.428682	0.110361	0.0721672	-.455*	0.299326	0.0959223	-.446*	0.35458	0.222494	0.21828	0.155576	0.046125	-.454*	0.293585	-0.267838	-0.0940783	-0.247294	-0.254211	-0.207308	-0.136531	-0.265057	-0.152193	-0.184693	-0.216251	0.139056	-0.234077	-0.194359	0.025111	-0.157534	-0.229027	0.0488174	-0.202649	-0.27475	0.0598332	-0.0916427	-0.225223	0.0456197
				FDR	0.993386	0.991533	0.719383	0.887199	0.992572	0.997	0.994731	0.997634	0.999832	0.878078	0.99126	0.860269	0.876465	0.849616	0.965214	0.985128	0.988934	0.407255	0.994448	0.912684					Sig. (2-tailed)	0.648037	0.0729686	0.477772	0.181333	0.0769561	0.961576	0.681331	0.806484	0.46577	0.439751	0.0900309	0.202155	0.893639	0.0593068	0.599468	0.629763	0.0438305	0.146063	0.521273	0.0487934	0.0820075	0.132793	0.355205	0.457728	0.758184	0.0442388	0.154334	0.0627982	0.677092	0.233344	0.0779644	0.354595	0.515198	0.0656842	0.498956	0.37679	0.192226	0.607525	0.307127	0.242292	0.926452	0.49525	0.166628	0.857517	0.378327	0.0745766	0.813559	0.677505	0.146475	0.857352
	SEMA6C, RP11-68I18.10	cg09143801	0.056	Effect size	0.0011281	0.000448833	0.000831315	-0.00554697	0.00315506	-0.000132023	0.000667584	-0.000936978	0.000319469	-0.000439467	0.000816106	0.00182016	0.00201565	0.00106953	0.000211983	2.793e-05	5.29842e-05	0.00147669	0.00330857	0.0237308			VPS11	-0.36	Correlation Coefficient	-0.0152301	0.300684	-0.126022	0.0764333	0.136099	-0.0623719	0.217012	0.131539	0.207721	0.0395175	-0.0240783	0.0727483	0.0170282	-0.0573589	0.0409032	0.0854306	-0.0941621	0.183607	0.0620946	-0.0211242	0.10622	0.0719611	-0.00151059	0.161381	0.117456	0.0643467	0.180312	0.00670234	0.123549	0.0469006	0.0112084	0.203909	-0.0213938	-0.000510608	0.200849	0.0304609	-0.193382	-0.0355036	0.0206538	-0.112953	0.0679475	-0.0107257	-0.169219	-0.0325449	0.00526361	-0.0545626	0.00747914	0.0166623	0.0479984	0.155827
				Std. Error	0.000929547	0.00239693	0.000447297	0.00435288	0.00601845	0.000510599	0.000340417	0.000407755	0.000420897	0.000335447	0.000337936	0.00113511	0.00112828	0.000596192	0.00158992	0.00115088	0.0007106	0.00232874	0.0167398	0.023095					Sig. (2-tailed)	0.93296	0.368939	0.58622	0.429561	0.295629	0.698459	0.167441	0.60287	0.353615	0.791991	0.91974	0.72966	0.909552	0.810177	0.846077	0.568029	0.692939	0.379651	0.678408	0.929561	0.613319	0.630744	0.994957	0.440905	0.4317	0.787532	0.388409	0.963545	0.583847	0.823832	0.939072	0.362714	0.91915	0.997222	0.370115	0.885074	0.244713	0.896144	0.929192	0.499551	0.802563	0.963196	0.309802	0.90476	0.981934	0.72821	0.976503	0.93985	0.759873	0.53694
				P-value	0.231523	0.856124	0.0795253	0.204363	0.601929	0.796752	0.0539663	0.0246501	0.450464	0.194572	0.0184309	0.113263	0.0782909	0.0770807	0.894438	0.98073	0.940843	0.52823	0.843938	0.319455			VPS13A	-0.45	Correlation Coefficient	0.0763181	0.264238	0.0541961	0.057012	-0.0291565	0.195577	0.112326	-0.196791	0.12713	0.145862	-0.35064	0.174365	0.101474	-.567**	0.319122	0.0590774	-0.293786	0.0165864	0.0977759	-0.178047	-0.0413291	0.234671	0.182026	-0.0154802	0.0774158	-0.376239	0.28588	-0.182242	-0.0878442	0.144966	-.310*	-0.0492781	-0.290178	-0.239679	-0.0265913	-0.0647775	-0.137543	-0.239649	0.3401	-0.134463	-0.228954	0.164237	-0.150783	-0.291425	0.255285	-0.142137	0.379299	0.0935653	-0.112919	0.27578
				FDR	0.987806	0.991533	0.899749	0.834051	0.992572	0.997	0.994731	0.966517	0.999832	0.57531	0.99126	0.455388	0.499621	0.432479	0.973255	0.99494	0.988934	0.764873	0.994448	0.87736					Sig. (2-tailed)	0.672933	0.432354	0.815512	0.555969	0.823492	0.220404	0.478799	0.43382	0.572903	0.327928	0.129586	0.404504	0.497332	0.00916442	0.119971	0.693246	0.208674	0.937278	0.513217	0.452645	0.844493	0.11234	0.44244	0.941454	0.605001	0.102054	0.165951	0.2101	0.697477	0.489323	0.0299266	0.827605	0.159398	0.0971722	0.906492	0.758365	0.410237	0.37134	0.131431	0.4209	0.393693	0.476838	0.366198	0.273459	0.264053	0.363234	0.120572	0.671104	0.47094	0.267994
	SEMA6C, RP11-68I18.10	cg25583253	0.044	Effect size	0.000797407	0.00252576	0.000903611	-0.00382232	0.0011387	-0.000498899	0.000169595	-0.000735137	-5.20792e-05	-0.000568244	0.000325484	0.00217221	0.00155697	0.00103939	0.000668886	-0.000579561	-8.73864e-05	0.00133802	0.00660388	0.031869			VPS29	0.3	Correlation Coefficient	-0.260251	-.679*	-0.137776	-0.086225	-0.0753519	-0.12614	0.0185314	-0.0807877	0.133373	-0.0108774	0.234763	0.269823	-0.0403696	0.16302	0.213777	0.0334193	0.306592	0.195565	-0.0296571	0.0822336	0.160681	-0.0443016	-0.0747742	0.145901	0.00944519	0.00681318	0.281256	0.112251	0.134317	-.459*	0.180102	0.0322856	-0.295235	0.167633	0.0356436	-.406*	0.0169848	-0.242608	-0.314627	0.0708163	0.0516992	-0.239317	0.0550894	-0.0340243	-0.313185	0.148029	0.0256428	-.522*	.407**	0.08036
				Std. Error	0.000650908	0.00195465	0.00034965	0.00346122	0.00483988	0.000412389	0.000284751	0.00033366	0.000344805	0.00026842	0.000284579	0.000904664	0.000920586	0.000480661	0.00123018	0.000889258	0.000551157	0.00186581	0.0134027	0.0187172					Sig. (2-tailed)	0.143542	0.0216366	0.551471	0.372662	0.563829	0.431952	0.90727	0.749978	0.554044	0.942152	0.319102	0.192098	0.787609	0.492259	0.304851	0.823532	0.188588	0.348834	0.843133	0.730347	0.442915	0.767472	0.754047	0.486496	0.949758	0.977257	0.173208	0.442543	0.551217	0.0211453	0.215595	0.886582	0.151925	0.249607	0.874871	0.0440259	0.919383	0.365283	0.164805	0.672668	0.849193	0.296108	0.742534	0.90045	0.166854	0.343474	0.919552	0.0106816	0.00674664	0.751263
				P-value	0.227218	0.232369	0.0187049	0.271078	0.814746	0.230554	0.553425	0.030968	0.880392	0.0379214	0.256743	0.0189661	0.0951676	0.0339562	0.588908	0.517388	0.874625	0.475866	0.623865	0.107977			VWF	-0.5	Correlation Coefficient	-0.0209205	.638*	.549**	0.0473269	0.191925	-0.0951717	0.0827411	0.367688	-0.280934	-5.78587e-05	-0.200903	-0.107005	0.0814921	-0.0694345	0.050936	-0.0723988	-0.354803	-0.187465	0.0340594	-0.0965679	-0.0903832	-0.046911	-0.171452	-0.175313	0.103665	-0.0416361	0.0481603	0.0842652	0.0799099	.403*	0.0972419	0.167092	.469*	0.0793996	0.13918	.444*	-0.0598353	0.118345	0.156281	-0.0515128	0.0103398	0.185689	-0.0786835	0.0251484	0.117115	-0.12204	-0.0106845	0.296076	-0.0714932	0.208325
				FDR	0.987806	0.991533	0.632366	0.834051	0.992572	0.997	0.994731	0.966517	0.999832	0.43498	0.99126	0.331016	0.526043	0.395333	0.965214	0.985128	0.988934	0.745333	0.994448	0.87736					Sig. (2-tailed)	0.908003	0.0347408	0.00992958	0.625065	0.138397	0.55392	0.602412	0.133319	0.205343	0.999692	0.395702	0.610681	0.586067	0.771145	0.808937	0.628662	0.124784	0.369544	0.820208	0.685473	0.667442	0.754191	0.469825	0.401914	0.488041	0.861639	0.819175	0.564849	0.723715	0.0457084	0.506243	0.45734	0.0178922	0.587608	0.536757	0.0261171	0.721206	0.662459	0.49873	0.758735	0.969684	0.420316	0.638667	0.926343	0.613157	0.435623	0.966437	0.170146	0.648691	0.406791
	SLC12A7	cg02382320	0.051	Effect size	0.000500142	-0.00136292	0.000574136	-0.00535139	-0.0132819	-0.000139459	0.000123948	-9.27226e-05	0.000213698	-0.000203782	4.47933e-05	0.00123422	0.00249216	0.00103957	-0.000583016	0.00105658	0.00028641	0.00469727	0.00872238	0.0486913			WASHC3	0.28	Correlation Coefficient	-0.220921	-0.396356	-0.244209	-0.0539521	-0.0418034	0.15449	0.0168246	-0.121182	0.0652676	-0.0563543	0.0978179	0.197075	-0.0832297	-0.0686797	0.0821922	-0.0126843	0.282486	0.226809	-0.0813254	0.0384763	0.147935	-0.025746	0.24396	-0.101395	-0.050355	-0.0514773	-0.00732037	0.259447	-0.0385381	-0.0449626	.283*	-0.0390826	-0.0661263	.315*	-0.0577087	-0.0389436	0.200709	-0.0946762	-0.176246	0.129168	0.149189	-0.408247	0.175584	0.0798831	-0.278972	0.124138	-0.259633	-.468*	.403**	0.0212224
				Std. Error	0.00082033	0.0025348	0.000575466	0.00396019	0.00657535	0.000582454	0.000398841	0.000482694	0.000481427	0.000386636	0.000401618	0.00131844	0.00129065	0.000688834	0.00180536	0.00129982	0.000806631	0.00256162	0.0188005	0.0293102					Sig. (2-tailed)	0.216647	0.227505	0.286045	0.577399	0.749059	0.334827	0.915779	0.631945	0.77291	0.706737	0.681605	0.345051	0.578077	0.77357	0.696105	0.932563	0.227531	0.275593	0.586836	0.872054	0.480372	0.86361	0.29995	0.629617	0.73677	0.829352	0.972296	0.0718275	0.864797	0.831006	0.0484386	0.862904	0.753484	0.0276224	0.798653	0.853371	0.226945	0.727262	0.444738	0.439586	0.581325	0.066171	0.291685	0.768695	0.220718	0.42771	0.298141	0.0243771	0.00737464	0.933387
				P-value	0.545279	0.605426	0.331655	0.178473	0.0475783	0.81149	0.756925	0.848241	0.658535	0.599864	0.911523	0.352382	0.0574856	0.135693	0.748014	0.41993	0.723946	0.0712755	0.644239	0.116131			XAGE2	0.33	Correlation Coefficient	0.100921	-0.473805	0.111657	-0.0699147	-0.1157	0.0785101	0.160037	0.099431	0.361526	0.111552	0.266366	0.316012	0.0940606	0.203775	0.203744	0.12192	0.331451	0.312055	-0.043501	0	0.0822719	-0.105593	0.0135953	-0.0661777	0.241461	0.311892	0.237334	0.0856978	0.153019	-0.337995	0.000972419	-0.0447467	-.425*	0.0622942	0.0650638	-.397*	0.00333035	-0.13018	-.503*	-0.0474315	-0.0590848	-0.381433	-0.0223869	-0.0931969	-.433*	-0.00524641	-0.251086	-.656***	0.28833	-0.0511415
				FDR	0.987806	0.991533	0.914386	0.834051	0.992572	0.997	0.994731	0.997634	0.999832	0.862382	0.99126	0.772074	0.499621	0.485507	0.973255	0.985128	0.988934	0.376867	0.994448	0.87736					Sig. (2-tailed)	0.576284	0.140965	0.629908	0.470049	0.374573	0.625608	0.311347	0.694659	0.0982922	0.455365	0.256299	0.123826	0.529428	0.388839	0.328637	0.414281	0.153414	0.128861	0.77156	1	0.695824	0.479942	0.954635	0.753298	0.10203	0.18067	0.253316	0.558227	0.496601	0.0984328	0.994709	0.843258	0.0341207	0.670679	0.773602	0.0495645	0.984168	0.630848	0.0202359	0.777346	0.82793	0.0879877	0.89387	0.731376	0.0499561	0.973364	0.314892	0.000672633	0.0607879	0.840285
	SLC12A7	cg01903305	0.037	Effect size	0.000389979	0.00135197	0.000353637	-0.00447231	-0.00670837	0.000304541	0.000403012	0.000149563	9.96132e-05	-0.000252287	0.000418738	0.00212961	0.00184086	0.00110683	0.00283372	0.000672623	0.000822377	0.0025585	0.00257381	-0.0222718			XAGE3	0.39	Correlation Coefficient	-0.265774	-.733*	-0.114269	-0.0472295	-0.145121	0.110787	0.0642909	0.023822	0.164588	0.0371453	0.159518	0.157044	0.0402537	0.186416	0.0825781	0.0232835	0.126554	0.18515	-0.0780817	-0.00980768	0.0567792	-0.0860518	-0.101209	0.0139322	0.051456	0.146862	0.0847622	0.203321	0.24483	-0.10698	0.240802	0.139904	-0.0120583	0.241415	0.173126	-0.052439	-0.01865	-0.0473381	-.506*	0.0955248	0.121124	-0.276187	0.0420304	0.0650899	-0.355294	0.0782925	-0.237196	-0.405022	0.159139	-0.273
				Std. Error	0.000719202	0.00226526	0.000565295	0.00337182	0.00512555	0.000447615	0.000303732	0.000371712	0.000371417	0.00029705	0.000305397	0.00101452	0.00102048	0.00053568	0.00141198	0.001056	0.000644717	0.00205652	0.014913	0.0258453					Sig. (2-tailed)	0.134935	0.0102013	0.62187	0.625778	0.264463	0.490465	0.685847	0.925248	0.464207	0.804225	0.501726	0.453442	0.788204	0.43132	0.694745	0.876549	0.594955	0.375589	0.60189	0.967266	0.787484	0.565207	0.671149	0.9473	0.731227	0.536667	0.687066	0.161157	0.272142	0.610766	0.0955695	0.534618	0.95438	0.0947016	0.441015	0.803405	0.911509	0.861796	0.0192604	0.568345	0.654987	0.225553	0.802163	0.810723	0.113984	0.617753	0.343277	0.055215	0.308056	0.273044
				P-value	0.590453	0.567127	0.539442	0.186569	0.195279	0.498584	0.188991	0.68868	0.789359	0.398688	0.174844	0.0393626	0.0754882	0.0424584	0.049872	0.526895	0.207673	0.217932	0.863511	0.401564			YAF2	0.28	Correlation Coefficient	0.282678	0.0728931	-0.056155	-0.0705591	0.02323	-0.223841	-0.0040639	0.117039	-0.306474	-0.0431047	-0.246802	-0.116243	0.029307	-0.128303	0.0146634	-0.00167965	-0.0504709	-0.161621	0.0016798	-0.0316863	-0.20819	-0.199183	-0.367829	-0.229881	-0.0509345	-0.167301	-0.0820652	0.192884	0.353077	.412*	0.182252	0.211273	.601**	0.20506	0.264216	.547**	-0.0634987	0.0739658	-0.0426846	0.127734	0.25111	0.142786	0.0381895	0.196749	0.0605316	-0.190969	-0.407079	-0.0108946	0.123949	0.293519
				FDR	0.987806	0.991533	0.929377	0.834051	0.992572	0.997	0.994731	0.997634	0.999832	0.769745	0.99126	0.373697	0.499621	0.395333	0.867032	0.985128	0.988934	0.570426	0.994448	0.880772					Sig. (2-tailed)	0.110947	0.831337	0.80896	0.465956	0.858957	0.159462	0.979622	0.643723	0.165371	0.773586	0.294177	0.580029	0.844962	0.589833	0.944538	0.99106	0.832643	0.440217	0.991059	0.894499	0.317961	0.179513	0.110581	0.268967	0.733851	0.480803	0.696553	0.184231	0.107002	0.0406974	0.210076	0.345259	0.00147478	0.157527	0.234754	0.00464713	0.704882	0.785441	0.85424	0.444723	0.348185	0.536946	0.81993	0.465181	0.794367	0.219937	0.093615	0.960651	0.428418	0.237143
	SLC12A7	cg12993807	0.034	Effect size	-0.000445647	-0.00268606	0.000744158	-0.00162622	-0.000851516	0.00018781	0.000282667	0.000211909	0.000174362	-0.000389217	0.000175052	0.00218769	0.00146341	0.00101756	0.00073558	7.20065e-05	0.000174357	0.00204909	-0.00579547	-0.00414959			ZCCHC10	0.35	Correlation Coefficient	0.117992	-0.405468	-0.209602	-0.0523479	-0.123346	0.225324	0.193523	0.0341794	0.162885	0.148465	0.0255832	0.121247	0.126843	-0.00981139	0.0655994	0.159162	0.244068	0.0474448	0.116485	0.294985	-0.0834306	0.00376912	-0.0657106	-0.0580506	0.0996091	0.0401221	0.0782124	0.104372	0.280535	0.0914756	0.16828	0.34438	0.252836	0.1516	0.319661	0.213997	-0.116451	0.15089	-.539*	-0.0354082	0.350077	-.505*	-0.0899867	0.285508	-.518*	-0.0845075	-0.102571	-0.329401	0.162488	0.245921
				Std. Error	0.000721828	0.00130311	0.000622357	0.00349086	0.00500482	0.000423955	0.000288782	0.000350856	0.000350648	0.000278311	0.000291883	0.000967752	0.000984936	0.000514592	0.00136354	0.000989506	0.000610553	0.00193563	0.013976	0.0213261					Sig. (2-tailed)	0.513134	0.216016	0.361828	0.588784	0.343609	0.156644	0.219457	0.892897	0.468905	0.319273	0.91474	0.563713	0.39554	0.967253	0.75539	0.285248	0.299729	0.82182	0.435544	0.206736	0.691744	0.97994	0.78313	0.782836	0.505311	0.866627	0.710182	0.475414	0.206016	0.663653	0.247758	0.116543	0.222696	0.29842	0.147004	0.304341	0.486273	0.576973	0.0116808	0.832852	0.183765	0.0196075	0.591076	0.283762	0.0160433	0.590032	0.685476	0.124819	0.297853	0.325278
				P-value	0.540236	0.0732146	0.247325	0.641943	0.865437	0.659174	0.331137	0.547869	0.620612	0.166508	0.550677	0.0268521	0.14176	0.0518776	0.591826	0.942263	0.776319	0.293693	0.679747	0.848173			ZFAND2A	0.51	Correlation Coefficient	-.412*	0.154898	-.474*	0.0011637	-0.0620172	0.133293	-0.0634782	0.0807877	-0.190695	-0.286516	0.185854	-.545**	-0.199299	0.116982	-0.339188	-.308*	0.164219	-.574**	-.336*	-0.12071	-.445*	0.0336321	0.239428	-0.142031	-0.0877881	0.223321	-0.217299	0.189303	-0.0334375	0.289931	0.0710378	-0.367603	0.237666	0.130256	-0.239322	0.225179	0.169737	-0.118345	0.188638	0.16237	-0.199411	0.187029	0.179754	-0.180477	0.178305	0.181849	-0.276728	0.191617	0.187681	-0.166283
				FDR	0.987806	0.991533	0.914386	0.930698	0.992572	0.997	0.994731	0.997634	0.999832	0.545699	0.99126	0.349078	0.5316	0.402122	0.965214	0.99494	0.988934	0.671377	0.994448	0.981977					Sig. (2-tailed)	0.0173345	0.64928	0.029929	0.990418	0.634925	0.40608	0.689618	0.749978	0.395287	0.0508773	0.432736	0.0048046	0.179254	0.623309	0.0971755	0.0349995	0.489038	0.00272084	0.0207931	0.612203	0.0258266	0.822427	0.309297	0.498253	0.557356	0.343923	0.29676	0.192668	0.882563	0.159769	0.627647	0.0923581	0.252633	0.372359	0.283415	0.279151	0.308302	0.662459	0.412839	0.330074	0.459041	0.416909	0.280192	0.503577	0.439351	0.243176	0.266285	0.3811	0.228132	0.509609
	SLC12A7	cg25404678	0.056	Effect size	-0.000202121	-0.00130435	0.00061459	-0.0146059	-0.00874782	-0.000756511	-0.000111881	-0.000484059	-0.000907492	-0.000865785	0.000152762	0.00402285	0.00344166	0.00208082	0.00361993	0.00237876	0.0016299	0.00587431	0.0036713	0.0125258			ZNF175	-0.84	Correlation Coefficient	0.149791	0.473805	0.184789	0.0917236	0.0689227	0.106687	0.252937	0.0838949	0.393308	0.244626	-0.00376223	0.241724	0.18146	0.0324531	0.132742	0.181808	-0.0549907	0.206365	0.121872	-0.187855	0.144459	0.123801	0.156346	0.085915	0.0972913	-0.152161	0.194953	-0.0906606	-0.0209693	0.146904	-0.230617	-0.0589071	-0.210437	-0.164926	-0.089392	0.0212069	-0.23923	0.0917176	-0.103958	-.357*	-0.202365	-0.233954	-0.319892	-0.0902383	-0.214492	-.331*	0.176294	-0.0422966	-.313*	0.0665579
				Std. Error	0.000930662	0.00281126	0.000644259	0.00485577	0.00794351	0.000696643	0.0004811	0.000579256	0.000570867	0.000455232	0.000483989	0.00150105	0.00151826	0.000793393	0.00205899	0.00149779	0.000919738	0.00301372	0.0222213	0.0213296					Sig. (2-tailed)	0.405401	0.140965	0.422612	0.342832	0.597642	0.506754	0.106061	0.740669	0.0701592	0.097479	0.98744	0.24438	0.222201	0.89196	0.527033	0.221302	0.817886	0.322317	0.414463	0.42771	0.49086	0.40706	0.51038	0.683025	0.515317	0.521903	0.350374	0.535574	0.926203	0.483472	0.110888	0.794558	0.312647	0.257442	0.692397	0.919854	0.148023	0.735496	0.653835	0.0279161	0.452274	0.307387	0.0502465	0.739623	0.350474	0.0299359	0.484073	0.848039	0.0407444	0.793014
				P-value	0.829096	0.65503	0.352746	0.00304766	0.274911	0.281342	0.816807	0.406275	0.116547	0.0614272	0.753249	0.00914434	0.0264476	0.0106688	0.0845029	0.118194	0.0821211	0.0555905	0.869287	0.56523			ZNF593	0.32	Correlation Coefficient	0.0410042	-0.0774489	-0.289263	-0.128063	-0.0937136	-0.300519	0.0297478	0.383224	-0.176506	-0.225591	-0.0805117	-0.144342	-.297*	-0.205284	-0.246577	-0.0671861	0.0376649	0.0667312	-0.188717	-0.0678993	-0.130167	-0.11058	0.084593	-0.0402484	-0.205418	-0.0333089	-0.158351	0.124121	0.131483	-0.222875	0.259636	0.225999	-0.0645704	0.203069	0.24894	-0.18585	0.197823	0.405333	-0.113596	0.264955	0.317581	0.0522878	0.216956	0.32397	-0.00723747	0.122282	-0.313056	0.0243526	0.220497	-0.0127894
				FDR	0.991977	0.991533	0.914386	0.594294	0.992572	0.997	0.994731	0.997634	0.999832	0.469737	0.99126	0.331016	0.455944	0.350733	0.867032	0.985128	0.988934	0.326977	0.994448	0.924565					Sig. (2-tailed)	0.820763	0.820939	0.203444	0.184486	0.47253	0.0562433	0.851652	0.116465	0.432007	0.127345	0.735798	0.491214	0.0423298	0.385259	0.234747	0.653641	0.874731	0.751298	0.203946	0.77608	0.53515	0.459325	0.722898	0.848513	0.165998	0.889128	0.449643	0.395486	0.559723	0.28423	0.0716135	0.311865	0.759115	0.161689	0.26392	0.373756	0.233836	0.11934	0.623936	0.107921	0.230676	0.821906	0.190746	0.220909	0.975161	0.434706	0.2059	0.912176	0.155362	0.95983
	SLC12A7	cg09547427	0.019	Effect size	0.000636646	0.00123121	-0.000111832	-0.00297276	-0.00268788	-0.000407754	-0.0001128	-0.000204761	-0.000212401	-0.000421376	-0.000103788	0.00135188	0.00134435	0.000751712	0.000879669	0.000510801	0.000370434	0.00110678	0.0105816	0.00895407			ZNF706	0.22	Correlation Coefficient	-0.0815064	-0.378133	0.0228538	-0.172427	-0.243756	-0.0446635	0.0380381	-0.134646	0.0794562	-0.0308387	0.0782543	0.0973826	-0.15922	0.0113208	-0.243104	0.152848	0.35179	0.328642	0.081673	0.295739	0.0803406	-0.0431419	-0.19109	0.138548	-0.147299	0.0802441	-0.268927	-0.182651	-0.0362711	-.584**	-0.0792777	0.0770324	-.398*	-0.132299	0.0175389	-.554**	0.0103241	0.0295863	-0.100515	-0.00904508	0.101921	-0.218536	0.00921815	0.125742	-0.209887	0.0595669	-0.127145	-.592**	.367*	0.196548
				Std. Error	0.000461826	0.00134224	0.000234245	0.00205062	0.00329632	0.000282288	0.000195822	0.000236163	0.000235717	0.000183565	0.000197143	0.000629849	0.000628843	0.000331066	0.000907421	0.00065881	0.00040592	0.00127414	0.00909216	0.0147345					Sig. (2-tailed)	0.65205	0.251531	0.921671	0.0729907	0.0583481	0.781565	0.81098	0.594255	0.725225	0.836967	0.742962	0.643301	0.28507	0.962219	0.241616	0.305032	0.128246	0.108714	0.585233	0.205522	0.702643	0.773396	0.419649	0.508953	0.323133	0.736646	0.193636	0.209061	0.872686	0.0021702	0.588183	0.733307	0.0488402	0.364843	0.938251	0.00408604	0.950947	0.913386	0.664641	0.957018	0.707218	0.341245	0.956196	0.642636	0.361161	0.704366	0.615137	0.00295056	0.0154056	0.434397
				P-value	0.175166	0.385813	0.638811	0.149066	0.417856	0.153201	0.566495	0.388973	0.370725	0.024794	0.600279	0.0352628	0.0359751	0.0262081	0.336741	0.441585	0.365598	0.388235	0.248751	0.55192			ZNHIT1	0.23	Correlation Coefficient	-0.0734729	-.620*	0.111657	-0.154336	-0.20862	-0.0437912	-0.000894059	0.0227863	0.131103	0.0436833	0.0729872	0.296767	-0.0931339	-0.0188681	-0.12734	0.12748	0.134087	.511**	0.0211423	-0.0158432	0.299732	0.0496943	0.113294	0.166412	-0.00973492	0.123394	-0.0905415	0.0815536	0.13885	-.401*	0.248223	0.148401	-0.140032	0.183921	0.182179	-0.324273	-0.028308	-0.0207104	-.484*	-0.0146707	0.228954	-.496*	-0.0309466	0.147932	-.547*	0.0292185	-0.251086	-.481*	0.284824	-0.00515413
				FDR	0.987806	0.991533	0.948939	0.834051	0.992572	0.997	0.994731	0.997634	0.999832	0.407713	0.99126	0.367513	0.499621	0.371613	0.965214	0.985128	0.988934	0.711538	0.994448	0.923814					Sig. (2-tailed)	0.684489	0.0420401	0.629908	0.109077	0.106641	0.78573	0.995516	0.92849	0.560869	0.770629	0.759757	0.14971	0.533511	0.937069	0.544129	0.393152	0.573027	0.00908874	0.887825	0.947143	0.14549	0.740102	0.634374	0.426597	0.948219	0.604255	0.666893	0.577481	0.537731	0.0470922	0.085481	0.509835	0.504378	0.205859	0.417114	0.113778	0.866028	0.939316	0.0262076	0.930338	0.393693	0.0221893	0.853669	0.58455	0.0103233	0.852451	0.314892	0.0202574	0.0641362	0.983806
	SLC12A7	cg23110957	0.023	Effect size	0.000974668	-0.00125933	-0.00030943	0.000433097	-0.00123341	0.000406495	0.000565559	-4.79954e-05	0.000165974	-7.4313e-05	0.000570715	0.00194166	0.00169017	0.00101243	0.0012501	0.000983882	0.000624784	0.00123882	-0.00353908	-0.0308968			Gene expression sensitivity analysis
				Std. Error	0.000626852	0.00198852	0.000346075	0.00283658	0.00438364	0.000365232	0.000242941	0.00030532	0.000304267	0.000244871	0.000244428	0.000802519	0.000808912	0.000423755	0.00114813	0.000829251	0.000511647	0.0017121	0.0123145	0.0164845
				P-value	0.127309	0.544213	0.383062	0.878837	0.779336	0.269637	0.0228965	0.875555	0.587203	0.762452	0.0225083	0.0181074	0.0402531	0.0195449	0.281164	0.240728	0.227444	0.471928	0.774727	0.0792675			ACOT13	0.44	Correlation Coefficient	0.036318	-0.282461	-0.0522372	-0.0483422	-0.1284	0.168361	0.247898	0.251685	0.392741	0.159227	0.00150489	.447*	0.0876315	0.0309436	0.236544	0.255828	0.140113	.511**	0.206326	0.0271597	.418*	-0.0446495	-0.368584	0.31657	0.0446763	-0.037851	0.119052	0.00071628	0.0759427	-0.192254	0.0188854	0.0390826	-0.222496	0.0271133	0.0678926	-0.241759	-0.268093	-0.360953	-0.31325	-.370*	-0.37962	-0.408917	-.341*	-0.417167	-0.402666	0.00274427	0.0170952	-0.329401	.307*	0.247894
				FDR	0.987806	0.991533	0.914386	0.98704	0.992572	0.997	0.994731	0.997634	0.999832	0.924817	0.99126	0.331016	0.499621	0.350733	0.965214	0.985128	0.988934	0.745149	0.994448	0.87736					Sig. (2-tailed)	0.84097	0.400026	0.822076	0.617652	0.324046	0.292694	0.113444	0.3137	0.070601	0.285047	0.994976	0.0251184	0.558062	0.896959	0.254947	0.0826244	0.555742	0.00908874	0.164095	0.909506	0.0378235	0.765697	0.109795	0.123128	0.765561	0.874117	0.570844	0.996103	0.736949	0.357215	0.897519	0.862904	0.285072	0.853286	0.764022	0.24431	0.103657	0.169587	0.166762	0.0220695	0.146987	0.0656838	0.0364404	0.10792	0.0703331	0.986066	0.946322	0.124819	0.045534	0.321287
	SLC12A7	cg22955595	0.035	Effect size	-0.000456396	-0.00268672	-9.01876e-05	-0.00309225	0.00617727	-0.000658005	-0.0001404	-0.000514855	-0.000306401	-0.000492768	5.79369e-06	0.0015233	0.00129137	0.000784616	0.0031308	0.00216467	0.00145058	-0.00124189	-0.0009901	-0.00841669			AKAP12	-0.47	Correlation Coefficient	-0.100251	0.546698	0.279469	-0.0352216	-0.0230448	-0.0144808	0.0446217	0.11911	-0.242341	-0.149796	-0.314522	-0.370285	-0.083693	-0.270945	-0.133514	-0.1514	-0.229756	-.454*	-0.0313949	-0.17352	-0.0791819	0.0891831	0.0966777	-0.0758528	-0.178937	-0.370183	-0.211135	-0.174005	-0.204592	0.062405	-0.215877	-0.148401	0.00816855	-0.21226	-0.189534	0.00732603	0.195714	0.207104	.445*	0.155862	0.165437	0.410928	0.178656	0.210063	0.407272	-0.197023	-0.0758599	.553**	-0.254564	-0.0213457
				Std. Error	0.000864528	0.00325429	0.00050221	0.00364835	0.00583714	0.000490384	0.000339884	0.000406915	0.000409396	0.000324884	0.000342467	0.00109799	0.00110011	0.000579592	0.00158588	0.00115145	0.000706759	0.00227332	0.0163329	0.0315265					Sig. (2-tailed)	0.57883	0.0818123	0.219862	0.716158	0.86007	0.928399	0.779022	0.637824	0.277199	0.314906	0.176826	0.068451	0.575955	0.247903	0.524612	0.309691	0.329829	0.0226259	0.834067	0.464401	0.706745	0.551085	0.685133	0.718573	0.228806	0.108145	0.311009	0.231799	0.361074	0.766971	0.136288	0.509835	0.969088	0.143138	0.398225	0.972275	0.238961	0.441526	0.0430105	0.350082	0.540331	0.0642387	0.283188	0.434882	0.0668843	0.205388	0.764809	0.00619597	0.0994835	0.933001
				P-value	0.600273	0.432963	0.859487	0.397918	0.293911	0.184119	0.680846	0.210095	0.456787	0.133965	0.986552	0.169676	0.244373	0.180113	0.0535839	0.0656158	0.0450796	0.586737	0.951848	0.792901			APRT	0.3	Correlation Coefficient	0.0584101	-0.168565	-0.233761	-0.130473	-.275*	0.149344	-0.023977	0.0165718	-0.0641325	0.0564122	0.114372	0.188992	-0.0473199	-0.0732081	0.0814205	0.16061	0.405274	0.0844748	0.132183	0.148624	0.193513	-0.0375172	0.0188824	0.0301863	0.114675	0.0673748	0.2042	0.0472233	0.0209693	-0.281404	0.0667386	0.0526766	-0.317795	0.0780209	0.0899577	-0.326201	0.0459588	0.00295863	-0.188638	-0.0237157	0.125555	-0.251384	0.00844997	0.0902383	-0.261865	-0.0903189	-0.388916	-0.264034	0.240279	0.113901
				FDR	0.987806	0.991533	0.987684	0.846345	0.992572	0.997	0.994731	0.997634	0.999832	0.515764	0.995483	0.556081	0.633209	0.551955	0.867032	0.985128	0.988934	0.80573	0.996395	0.981977					Sig. (2-tailed)	0.746787	0.62028	0.307798	0.17629	0.0319397	0.35137	0.880196	0.947963	0.776762	0.70645	0.631133	0.365586	0.752116	0.759051	0.698828	0.280831	0.0762767	0.688075	0.375783	0.531736	0.354014	0.802303	0.937022	0.886103	0.44276	0.777768	0.327532	0.747294	0.926203	0.172974	0.648664	0.815906	0.121604	0.59413	0.690543	0.111522	0.784092	0.991324	0.412839	0.887609	0.643133	0.271674	0.959844	0.739623	0.251512	0.564623	0.110687	0.223454	0.120656	0.652698
	SLC12A8	cg26125625	-0.063	Effect size	-0.000245298	0.00210237	-0.000195972	0.00339416	0.0020672	0.000560023	0.000186131	0.000125146	0.000593001	0.000642353	0.00105134	0.000430012	-0.000370688	1.61287e-05	-0.000205629	-0.00129098	-0.000533281	-0.000585721	-0.0407679	-0.0695569			BIRC5	0.47	Correlation Coefficient	0.203013	-0.596812	-0.0208949	-0.0492185	-0.0162451	-0.191914	-0.00707119	0.0300364	0.0158912	0.0767206	0.2769	0.08699	-0.0590774	0.0724533	-0.0868228	0.112826	0.263654	0.0972039	0.216984	0.259526	0.304754	0.218725	0.283236	0.252714	-0.0232363	0.038608	0.0628011	0.00440001	-0.205159	-0.0372104	0.0507193	0.0158596	-0.287066	0.0535117	-0.0577087	-0.144207	0.0971352	-0.0207104	0.00688461	0.300252	0.276221	0.24401	0.213115	0.180477	0.146723	0.16619	-0.260702	0.280696	-0.0266637	-0.30429
				Std. Error	0.000832439	0.00272842	0.000654362	0.00501496	0.00835958	0.00073843	0.000507426	0.000614258	0.000609325	0.000486846	0.000494993	0.00170164	0.0016987	0.000898068	0.00243857	0.00175608	0.00108738	0.00326309	0.0228439	0.022585					Sig. (2-tailed)	0.257172	0.0525759	0.928368	0.611285	0.901108	0.229342	0.96455	0.905821	0.944043	0.608257	0.237251	0.679264	0.693246	0.761466	0.679849	0.450198	0.261355	0.643913	0.142914	0.269172	0.138538	0.139656	0.226248	0.222927	0.876796	0.871619	0.765532	0.976063	0.359717	0.859832	0.729273	0.944154	0.164124	0.714982	0.798653	0.491623	0.561811	0.939316	0.976372	0.0670157	0.300396	0.28645	0.198911	0.503577	0.525658	0.286832	0.296085	0.194505	0.865228	0.219566
				P-value	0.769661	0.463122	0.768	0.499488	0.805479	0.450833	0.714897	0.839169	0.333898	0.191455	0.0373153	0.801226	0.827885	0.985722	0.933117	0.46549	0.625856	0.858104	0.0789886	0.00717737			BMP5	-0.79	Correlation Coefficient	0.0185774	0.236903	0.117534	-0.0432701	0.0690285	-0.107297	0.105011	0.181254	-0.13394	0.159574	-0.14146	0.153195	0.113406	-0.0867931	0.00655994	0.169819	-0.137853	0.241081	0.00886239	-0.275369	0.00463504	0.0696417	0.0166165	0.0344434	-0.0491382	-0.290696	0.0238875	-0.0600652	-0.00850105	0.0306211	-0.150981	-0.0758995	-0.128752	-0.109934	-0.0565772	-0.103336	0.0525085	0.139056	0.0812384	0.0572487	-0.0162483	0.159545	0.0317148	0.0295863	0.081586	-0.146899	0.0149583	0.00640858	-0.156866	-0.0372755
				FDR	0.987806	0.991533	0.987684	0.885456	0.992572	0.997	0.994731	0.997634	0.999832	0.57531	0.99126	0.97436	0.922726	0.994741	0.981221	0.985128	0.988934	0.950741	0.960512	0.87736					Sig. (2-tailed)	0.91827	0.483065	0.611881	0.655052	0.597078	0.504311	0.50807	0.471657	0.552343	0.283985	0.551912	0.464723	0.44786	0.715973	0.975173	0.253795	0.562197	0.245676	0.952855	0.239961	0.982457	0.641825	0.944567	0.870166	0.742911	0.213725	0.909762	0.681826	0.970049	0.884474	0.30042	0.737094	0.539636	0.452078	0.802525	0.623041	0.754214	0.607525	0.72629	0.732805	0.952375	0.48969	0.850077	0.913386	0.725163	0.347212	0.953024	0.976848	0.315106	0.883256
	SLC12A8	cg26107890	-0.092	Effect size	-0.000530934	0.00600213	-6.37395e-05	0.00883566	-0.00173342	0.000186903	-7.31799e-05	-0.000234239	0.000197892	0.0007183	0.00120415	0.000184407	-0.000974823	-0.000220965	-0.000566415	-0.00255127	-0.00108585	-0.00119885	-0.0605791	-0.0958487			CDK2AP1	-0.5	Correlation Coefficient	-0.190628	0.346242	0.193931	-0.0335804	-0.0866759	0.156759	0.0589266	-0.0362509	0.15948	0.0315908	-0.00150489	-0.0669746	0.0556023	0.0618872	-0.0710017	0.0590774	0.0286253	0.000771459	0.133631	0.186346	0.0791819	0.0436058	0.0657106	-0.0205112	-0.0201072	-0.0628326	-0.0366019	0.0762838	0.0640412	0.308924	0.0581916	0.296801	0.0435656	0.0756721	0.259124	0.231348	-0.00299732	0.322491	0.0502577	-0.0371731	0.438704	-0.180326	-0.0335804	0.406812	-0.0486884	-0.11873	-0.0373957	0.185849	-0.161008	0.195767
				Std. Error	0.00142664	0.00454377	0.000973592	0.00745735	0.0115778	0.00105001	0.000719327	0.000869781	0.00086865	0.000692841	0.000709064	0.0023945	0.0023874	0.00126295	0.00335057	0.00240015	0.0014903	0.00451079	0.0314681	0.0395205					Sig. (2-tailed)	0.287949	0.296915	0.399607	0.728858	0.506558	0.327693	0.710872	0.886445	0.478374	0.833046	0.994976	0.75042	0.710479	0.795485	0.735921	0.693246	0.904644	0.99708	0.370529	0.431498	0.706745	0.771025	0.78313	0.922476	0.893284	0.792425	0.862103	0.602393	0.777072	0.132949	0.691248	0.179817	0.836187	0.605315	0.244231	0.265837	0.985751	0.223147	0.82872	0.824647	0.0891479	0.434096	0.841367	0.117869	0.833996	0.448264	0.882882	0.395866	0.302336	0.436264
				P-value	0.711605	0.223047	0.948523	0.237811	0.881457	0.859251	0.919267	0.788508	0.820473	0.303527	0.094038	0.93883	0.684267	0.86161	0.866401	0.292618	0.469446	0.791255	0.0585947	0.0274978			CENPX	0.35	Correlation Coefficient	-0.119163	-0.369021	-0.0319953	-0.18233	-0.171817	-0.215292	-0.0601458	-0.0134646	0.00340527	0.02783	0.082769	0.1505	0.00463352	-0.0709439	0.185994	0.00723988	0.187571	0.0489877	-0.0168559	-0.0460206	0.170724	0.0720191	0.247737	0.0514716	0.150254	0.0643467	0.242343	0.139316	0.0612076	-0.270938	0.213881	0.0713682	-0.148201	0.195512	0.0899577	-0.262195	0.132437	0.109469	-0.275384	0.248629	0.361894	-0.00670356	0.196215	0.304739	-0.136854	-0.0506884	-0.404942	-0.0986922	0.170498	-0.0860249
				FDR	0.987806	0.991533	0.987684	0.834051	0.993549	0.997	0.994731	0.997634	0.999832	0.70749	0.99126	0.987579	0.891407	0.961487	0.973255	0.985128	0.988934	0.928203	0.960512	0.87736					Sig. (2-tailed)	0.508929	0.264066	0.890495	0.0577524	0.185488	0.176431	0.705157	0.957711	0.988	0.852687	0.728654	0.472706	0.975341	0.766301	0.37338	0.961479	0.428421	0.81612	0.910463	0.847225	0.414538	0.630468	0.292294	0.806965	0.313412	0.787532	0.243138	0.339726	0.786711	0.190196	0.140037	0.752299	0.479575	0.17821	0.690543	0.20546	0.427996	0.686526	0.226959	0.132272	0.168395	0.976993	0.237736	0.251118	0.554161	0.746847	0.0955177	0.654144	0.274344	0.734308
	SLC12A8	cg12788878	-0.051	Effect size	-0.000139679	0.00531159	3.87809e-05	0.0063338	0.00200786	-0.000188495	-0.000269431	-6.86362e-05	-1.03179e-07	0.000170787	0.000423713	4.18849e-05	-0.000347847	-8.55029e-05	-0.00133854	-0.00227013	-0.00113286	-0.00118178	-0.0191033	-0.0345459			COL1A2	-0.86	Correlation Coefficient	-0.11046	0.492029	0.313423	0.00999576	0.0170124	0.0543465	0.0792461	0.110824	-0.137913	0.151358	-0.232506	0.0762125	0.0666069	-0.158492	-0.106503	0.230286	-0.183051	0.192093	0.169544	-0.139571	0.0764781	0.0449974	-0.261332	0.110296	-0.0870348	-0.305836	-0.0936237	-0.269117	0.0680084	-0.0895376	-0.236758	0.0787316	-0.0385089	-0.276954	0.0876947	-0.0906114	-0.303617	0.100593	0.0867461	-0.243666	0.0487449	0.0589914	-0.29125	0.0606519	0.0736906	-.354*	0.0587647	-0.217251	-0.147162	0.35077
				Std. Error	0.000900515	0.0023635	0.000553034	0.00411382	0.00657765	0.000587912	0.000401672	0.000487441	0.000486805	0.000390637	0.000402287	0.0013388	0.00133571	0.000706191	0.0019609	0.00139088	0.000866285	0.00256481	0.0182625	0.0222591					Sig. (2-tailed)	0.540566	0.124214	0.166514	0.917837	0.896462	0.735759	0.617878	0.661542	0.540506	0.309827	0.323912	0.717292	0.656441	0.504519	0.612369	0.119408	0.43983	0.357624	0.254575	0.557289	0.716346	0.763924	0.265734	0.599685	0.560756	0.189736	0.656224	0.0615053	0.763631	0.670381	0.101441	0.727638	0.854991	0.054042	0.697969	0.66665	0.063866	0.710878	0.70849	0.140427	0.857727	0.799496	0.0760477	0.823432	0.750905	0.0197396	0.816835	0.319369	0.346341	0.15353
				P-value	0.87746	0.054794	0.944868	0.125587	0.761163	0.749483	0.504636	0.888437	0.999832	0.663351	0.295949	0.97513	0.795293	0.903973	0.497824	0.108576	0.196613	0.646505	0.299417	0.140218			COL3A1	-0.58	Correlation Coefficient	-0.0841842	0.0182233	0.0914151	0.0376232	0.0995344	-0.00279147	0.0421833	0.0435011	-0.1294	0.0345995	-0.179082	-0.0238645	0.0051548	-0.0430192	-0.182135	0.131071	-0.106215	0.125748	0.0604728	-0.095059	0.0196989	-0.0754983	-0.296076	0.0506976	-0.176851	-0.328547	-0.125602	-0.135735	0.0759427	-0.00387609	-0.0863406	0.20221	-0.0101134	-0.123567	0.170297	-0.028533	-0.19971	0.0236691	0.0302923	-0.106114	0.0590848	0.13139	-0.165268	0.0384622	0.100009	-0.151904	0.0715861	-0.0397332	0.0275551	0.174253
				FDR	0.993386	0.991533	0.987684	0.834051	0.992572	0.997	0.994731	0.997634	0.999832	0.898288	0.99126	0.991375	0.906913	0.971914	0.965214	0.985128	0.988934	0.833001	0.994448	0.87736					Sig. (2-tailed)	0.641371	0.957589	0.693513	0.697715	0.445342	0.98618	0.790819	0.863917	0.566013	0.817405	0.449979	0.909849	0.972568	0.857088	0.383551	0.379848	0.655824	0.549216	0.68637	0.690152	0.925538	0.613999	0.204983	0.809815	0.234368	0.157268	0.549682	0.352407	0.736949	0.985329	0.555268	0.366813	0.961733	0.397615	0.44863	0.892305	0.229315	0.930665	0.896293	0.526032	0.82793	0.570235	0.321398	0.887538	0.666237	0.330849	0.777735	0.857154	0.860766	0.489228
	SLCO1C1	cg04091078	-0.07	Effect size	0.000341788	-0.00105086	0.00128458	0.00212009	0.010396	-0.000105071	-9.94277e-05	0.000413979	-0.000657656	-0.000524496	-0.00103716	-0.00160029	-0.00218506	-0.00105567	-0.00443058	-0.00119968	-0.00134224	-0.00326128	-0.024518	0.00464626			CORO6	-0.69	Correlation Coefficient	0.164017	0.587701	0.0287304	.257**	.261*	.330*	0.185883	0.100467	0.150399	0.153383	-0.0910459	0.000769823	0.163911	-0.0618872	0.0385879	0.0638268	-0.103202	-0.038573	0.0373031	-0.0882691	-0.0614142	0.188746	0.0853483	0.086302	0.165957	0.0984126	0.124446	0.0432326	0.139984	.434*	-0.102411	0.0945912	0.178541	-0.0379892	0.100707	0.353577	-0.0678281	-0.056214	0.243715	-0.214324	-0.28213	-0.0180996	-0.164281	-0.239649	0.0796122	-0.162235	0.198732	0.299922	-0.181175	0.109502
				Std. Error	0.0014275	0.00477895	0.000733876	0.00594914	0.00953689	0.000842525	0.000577034	0.00069639	0.000692607	0.00055662	0.000567039	0.00189092	0.00187913	0.000994678	0.00269535	0.00199305	0.00122101	0.00379342	0.0271773	0.039979					Sig. (2-tailed)	0.36173	0.0572538	0.901614	0.00698077	0.0424422	0.0348502	0.238553	0.691626	0.504087	0.303323	0.702649	0.997086	0.27093	0.795485	0.854696	0.669943	0.665034	0.854752	0.803409	0.71134	0.770573	0.203875	0.720518	0.68167	0.26491	0.679768	0.55339	0.768029	0.534384	0.0303004	0.483793	0.675424	0.393164	0.795517	0.655652	0.0829376	0.685757	0.836183	0.287051	0.196314	0.289747	0.937931	0.324339	0.37134	0.731573	0.298617	0.429207	0.164403	0.244955	0.665356
				P-value	0.811909	0.831462	0.0970732	0.722025	0.279762	0.901121	0.863707	0.554174	0.34571	0.34938	0.0717729	0.400227	0.248801	0.292144	0.10614	0.549785	0.276611	0.393104	0.370308	0.908926			COX5A	0.22	Correlation Coefficient	-0.056067	-.647*	0.0195889	-0.147507	-0.181263	-0.215031	-0.138579	0.0207148	-0.156642	0.0718026	0.163281	0.228253	-0.00666069	0.127548	0.00501643	0.141091	0.262901	0.339828	0.0535798	0.146361	0.174973	0.115335	0.133687	0.198146	0.0304796	0.0885713	0.0705068	-0.0439489	-0.00736758	-.400*	0.141666	0.0866614	-0.165705	0.0603028	0.101839	-0.364374	-0.0778192	0.0207104	-0.386227	0.0389379	0.221568	-0.134742	-0.0294103	0.174559	-0.246074	-0.142702	-.518*	-0.215969	-0.00404721	-0.160272
				FDR	0.987806	0.991533	0.899749	0.945329	0.992572	0.997	0.994731	0.997634	0.999832	0.740535	0.99126	0.823668	0.633209	0.651723	0.965214	0.985128	0.988934	0.711538	0.994448	0.995734					Sig. (2-tailed)	0.756633	0.031446	0.932835	0.125856	0.162104	0.17697	0.381451	0.934977	0.486337	0.631499	0.491557	0.272466	0.964558	0.592041	0.981014	0.344165	0.262771	0.0965057	0.720575	0.538073	0.402843	0.440123	0.574182	0.342382	0.83884	0.710392	0.737699	0.764295	0.974041	0.047326	0.331563	0.701368	0.428593	0.680634	0.652018	0.0733357	0.642368	0.939316	0.0837418	0.816461	0.409539	0.560351	0.860861	0.517896	0.282265	0.36131	0.0275919	0.322303	0.979451	0.525241
	SPRN, CYP2E1	cg19721068	0.03	Effect size	0.000494698	-0.000506023	0.000225897	-9.56822e-05	-0.000881229	0.000277316	0.000183807	0.000131573	-9.90942e-05	6.37118e-05	0.000256241	0.00134038	0.000541612	0.000524292	0.00134464	0.000293973	0.000380623	0.00112423	0.00469245	0.015023			CYSTM1	0.45	Correlation Coefficient	0.132218	0.323463	0.0195889	-0.144433	-0.21206	-0.00636804	0.071037	-0.0176076	0.12486	-0.170452	-0.0632054	-0.0427252	-0.184762	-0.238492	0.0899098	-0.154644	0.0286253	-0.208294	-0.209627	-0.0588461	-0.210122	0.0328783	0.0823271	0.0460535	-0.0197016	-0.00227106	-0.0196494	0.256121	0.264099	0.0759713	0.212294	0.27811	-0.206548	0.260257	0.344555	-0.043185	0.0912516	-0.180477	0.169361	0.0219509	-0.255542	0.119323	0.0478466	-0.289946	0.107246	0.0573069	-0.0256428	0.0346063	.332*	0.223406
				Std. Error	0.000669046	0.0025102	0.000368771	0.00271055	0.00426872	0.000357704	0.000245081	0.000297273	0.000297026	0.000238754	0.000245696	0.000789871	0.000801675	0.000420468	0.00107084	0.000785415	0.00048279	0.00165442	0.0118873	0.0216446					Sig. (2-tailed)	0.463268	0.33189	0.932835	0.134027	0.100861	0.96848	0.654843	0.944715	0.57983	0.252003	0.79122	0.839306	0.21376	0.31125	0.669087	0.299318	0.904644	0.317714	0.157302	0.805345	0.31339	0.826345	0.730051	0.826966	0.895425	0.992418	0.925724	0.075679	0.234968	0.718151	0.143071	0.21013	0.32188	0.0709133	0.116345	0.837599	0.585849	0.503577	0.463	0.895926	0.339456	0.606432	0.775447	0.276013	0.643574	0.715101	0.919552	0.875436	0.0297525	0.372861
				P-value	0.463677	0.845271	0.547825	0.971884	0.837104	0.440869	0.455851	0.659459	0.739692	0.790391	0.300679	0.0940854	0.501489	0.216524	0.214735	0.709682	0.433985	0.499214	0.694324	0.497588			DKK1	2.22	Correlation Coefficient	0.0593356	0.355354	-0.14757	-0.0992053	-0.0929232	0.0490252	-0.106556	-0.132575	-0.238936	-0.0660167	-0.179835	0.02194	0.0262953	-0.141133	0.183293	-0.0647535	-0.0602638	-0.113019	0.0838741	0.144097	0.0737743	-0.0375172	-0.184292	0.0356044	0.0485587	-0.0037851	0.0196494	0.252438	0.254465	0.259698	0.237833	0.21637	.416*	0.250606	0.256295	0.321574	0.0841468	-0.242608	0.264369	-0.00628743	-0.203842	0.156193	0.0307272	-0.254442	0.157908	0.0151742	0.353657	0.285823	-0.0246312	.496*
				FDR	0.987806	0.991533	0.929377	0.993687	0.992572	0.997	0.994731	0.997634	0.999832	0.924817	0.99126	0.455388	0.837417	0.592566	0.965214	0.985128	0.988934	0.759675	0.994448	0.905144					Sig. (2-tailed)	0.742909	0.283518	0.523245	0.304737	0.47629	0.760831	0.501816	0.599993	0.284214	0.659298	0.448046	0.917093	0.860728	0.55284	0.380483	0.66543	0.800745	0.590652	0.575127	0.544444	0.72599	0.802303	0.436682	0.865827	0.74584	0.987364	0.925724	0.0801338	0.253116	0.209967	0.0998541	0.333469	0.0385031	0.0824237	0.249602	0.116993	0.61547	0.365283	0.246841	0.970115	0.44891	0.498973	0.854696	0.34161	0.494211	0.923062	0.149941	0.186136	0.875417	0.0362397
	SPRN, CYP2E1	cg05417377	0.024	Effect size	-0.00104367	-0.00166981	-1.90272e-05	-0.00241596	-0.000446366	0.000357766	0.000304857	0.00030905	0.00026737	-0.000160742	0.000299097	0.00127271	0.00079347	0.000575808	-0.000117476	-0.000251572	-0.000119378	-0.000160275	0.00291203	0.0236691			ENPP1	-1.05	Correlation Coefficient	0.0182427	0.419135	0.220702	-0.0333625	-0.0295799	-0.0365508	0.00154428	0.273435	-0.321798	-0.0733648	-0.394282	-0.0742879	-0.120182	-0.396984	-0.146248	-0.00474936	-0.310358	0.0497591	-0.0814992	-0.334215	-0.138279	-0.0184977	-0.0120847	-0.129259	-0.246212	-.495*	-0.184936	-0.112865	-0.0742425	0.0387609	-0.0875689	-0.0781652	0.0637925	-0.105492	-0.044696	-0.0138809	0.0184279	0.263318	0.13425	0.0825087	0.143281	0.303001	0.0300687	0.176039	0.207913	-0.154809	0.0982973	0.105742	-0.144712	0.231102
				Std. Error	0.000669346	0.00237124	0.000364351	0.00250924	0.00372062	0.00031706	0.000216056	0.000262502	0.000262787	0.000211876	0.000217584	0.000717705	0.000725996	0.000380822	0.000963785	0.000696773	0.000430454	0.00144689	0.0103666	0.0214722					Sig. (2-tailed)	0.919738	0.199439	0.336361	0.73055	0.820971	0.820519	0.992256	0.27225	0.14417	0.624076	0.08539	0.724155	0.421014	0.0830785	0.485447	0.974725	0.182938	0.813274	0.586034	0.149806	0.509784	0.901783	0.959671	0.538026	0.0952588	0.0264537	0.376153	0.440035	0.742643	0.854052	0.549634	0.729526	0.761935	0.470667	0.843433	0.947494	0.912559	0.324442	0.561796	0.622388	0.596544	0.181829	0.857777	0.514299	0.365797	0.321572	0.697985	0.631093	0.354517	0.35618
				P-value	0.126271	0.501293	0.958927	0.337062	0.904882	0.263123	0.162801	0.243171	0.31255	0.450679	0.173759	0.0804675	0.278115	0.134969	0.903447	0.719495	0.782605	0.912138	0.779675	0.286632			FAM234A	0.41	Correlation Coefficient	-0.0734729	-0.551254	0.0300364	-0.138044	-0.115753	-0.233088	-0.163206	-0.0776805	-0.136778	-0.161946	-0.167795	0.0138568	-0.198836	-0.116227	-0.125025	-0.156787	-0.225236	0.0883321	0.0393884	0.0211242	0.241408	-0.00121771	-0.0120847	0.090172	-0.133102	-0.158974	-0.0396841	-0.0303907	-0.0470391	-0.318227	0.0825021	0.108752	-0.260616	0.0390615	0.0990101	-0.308464	0.211588	0.378705	0.0578307	0.256571	0.413593	0.223899	0.242525	0.436398	0.174357	0.120748	-0.0972289	-0.139066	0.0625129	-0.194699
				FDR	0.987806	0.991533	0.991254	0.842655	0.997284	0.997	0.994731	0.997634	0.999832	0.801722	0.99126	0.455388	0.653402	0.485507	0.973255	0.985128	0.988934	0.969302	0.994448	0.87736					Sig. (2-tailed)	0.684489	0.0787893	0.897164	0.152295	0.374354	0.142479	0.301734	0.759321	0.543876	0.276793	0.479489	0.947585	0.180288	0.625568	0.551533	0.292589	0.339693	0.674579	0.792656	0.929561	0.245017	0.993519	0.959671	0.668176	0.372443	0.503206	0.850613	0.835782	0.835331	0.121071	0.573048	0.629985	0.208303	0.789874	0.661118	0.133557	0.202223	0.148045	0.803365	0.119961	0.111284	0.329229	0.142352	0.0910377	0.44971	0.440532	0.701124	0.526843	0.690457	0.438818
	SPRN, CYP2E1	cg08472147	0.026	Effect size	-5.01033e-05	-0.00509857	3.46615e-05	4.33536e-05	0.00383625	-2.07922e-05	-2.69128e-05	1.92684e-05	-0.000352654	-5.78621e-05	0.000101466	-0.000579513	-0.00122089	-0.000502286	-0.00047868	-0.000617622	-0.00033108	-0.000112884	-0.0074913	-0.0262622			FBXO21	-0.37	Correlation Coefficient	0.222594	0.296128	0.258574	0.0585512	0.0572547	0.189384	0.0915191	-0.0870021	0.182182	0.227674	0.0797592	0.316397	0.183777	-0.0513211	0.302915	0.167676	-0.0564973	0.235681	.348*	0.327426	0.319045	.310*	0.307405	0.142418	0.189309	-0.0105983	0.361395	-0.173954	-0.100879	-0.0205433	-0.0915097	0.184085	-0.113971	-0.135209	0.0888262	-0.0535957	-0.2107	0.165683	-0.285023	-0.00893477	0.25111	-0.0596617	-0.131798	0.208584	-0.171725	-0.102507	0.173089	-0.127531	-0.120863	0.0828578
				Std. Error	0.000555156	0.00125184	0.000297317	0.00247453	0.00398725	0.000335453	0.000229755	0.000277955	0.000274247	0.000222932	0.000230907	0.000745798	0.00073341	0.000390578	0.000900227	0.000647735	0.000400802	0.00155296	0.0110938	0.0180529					Sig. (2-tailed)	0.213097	0.376592	0.257736	0.545336	0.661181	0.235656	0.564329	0.731395	0.417106	0.123776	0.738183	0.123344	0.216254	0.829863	0.141056	0.259924	0.81298	0.256735	0.0165667	0.158774	0.120065	0.0341014	0.187359	0.497071	0.202503	0.964629	0.0758953	0.231938	0.6551	0.922355	0.531744	0.412172	0.587507	0.354294	0.694252	0.799154	0.204168	0.53972	0.210448	0.957542	0.348185	0.797263	0.43025	0.438197	0.456687	0.513047	0.49218	0.561992	0.440094	0.743773
				P-value	0.928507	0.00356929	0.908483	0.986043	0.339606	0.950759	0.907097	0.944937	0.20284	0.795995	0.661747	0.439718	0.100384	0.202619	0.597133	0.34466	0.412483	0.942276	0.5019	0.165081			GABPB1-AS1	-0.54	Correlation Coefficient	0.152469	0.437359	0.0770498	.205*	0.186713	0.284468	-0.119723	-0.172969	-0.246882	-0.106807	-0.130926	-.466*	-0.0851989	-0.0966045	-0.371216	-0.116244	-0.298306	-0.302026	-0.0821943	-0.116938	-0.325998	0.000463891	-0.0906354	-0.114553	-0.110271	0.0181685	-0.275862	-0.0484512	0.221027	0.138376	-0.0643844	0.203343	0.178541	-0.0840461	0.195757	0.0998654	-0.12289	-0.328408	0.34905	-0.13347	-0.372234	0.0992127	-0.147051	-0.418646	0.19278	0.179024	.591**	.413*	0.12052	0.360891
				FDR	0.993386	0.634486	0.987684	0.993687	0.992572	0.997	0.994731	0.997634	0.999832	0.924993	0.99126	0.832436	0.526043	0.581041	0.965214	0.985128	0.988934	0.977361	0.994448	0.87736					Sig. (2-tailed)	0.39696	0.178561	0.739919	0.0325151	0.149638	0.0714506	0.45013	0.492485	0.268017	0.474879	0.582187	0.0189573	0.569083	0.68536	0.0677053	0.436504	0.20143	0.142284	0.582832	0.623442	0.111759	0.997531	0.703932	0.585586	0.460588	0.939398	0.181952	0.740949	0.322912	0.509482	0.66029	0.364077	0.393164	0.565865	0.382621	0.63482	0.46232	0.214282	0.120938	0.424369	0.15567	0.668747	0.378314	0.106549	0.402464	0.250699	0.00982174	0.0499351	0.441401	0.141202
	SPRN, SCART1, RP11-108K14.4	cg16948521	0.052	Effect size	-0.00101036	-0.000905448	0.000545245	0.00235413	0.000368567	0.000170656	0.000295663	0.000221964	0.000129746	-0.00015959	0.000721587	0.00243074	0.00251352	0.00137851	-0.00189951	-0.000208348	-0.000458789	0.000712398	-0.0187551	-0.0428445			GADD45GIP1	0.3	Correlation Coefficient	0.0632637	-0.323463	-0.10578	-0.0413693	-0.140174	-0.087059	0.0373879	0.236149	0	-0.05323	0.252069	-0.00769823	-0.153486	0.184152	-0.24156	-0.0122209	0.222976	0.154678	-0.238416	-0.245192	0.00270377	0.0135688	0.124624	0.131581	-0.0151818	0.127179	-0.0377577	0.0667675	0.0164354	-.400*	0.124623	-0.0758995	-0.161037	0.0969134	-0.0882604	-0.364374	0.164186	-0.0591726	-0.3938	0.106335	0.0605619	-0.279539	0.136955	0.0295863	-0.338187	0.167724	-0.164541	-0.269801	0.271704	-0.113064
				Std. Error	0.00118058	0.00368199	0.000633226	0.00501301	0.0074025	0.000645219	0.000440719	0.000534226	0.000533896	0.000428777	0.00043629	0.00141719	0.00141244	0.000745196	0.00191572	0.001399	0.000861721	0.00290795	0.0207248	0.0378734					Sig. (2-tailed)	0.726519	0.33189	0.64814	0.669298	0.281269	0.588342	0.814154	0.345474	1	0.722326	0.283659	0.970867	0.302997	0.437036	0.24471	0.935021	0.344689	0.46036	0.10656	0.29744	0.989766	0.927872	0.600629	0.530685	0.919325	0.593121	0.857791	0.648522	0.94213	0.0475607	0.393562	0.737094	0.441892	0.507687	0.69611	0.0733357	0.32462	0.827678	0.0773475	0.525167	0.823691	0.219742	0.412261	0.913386	0.133754	0.282345	0.514116	0.213128	0.0779837	0.655098
				P-value	0.396844	0.811942	0.40053	0.639265	0.960445	0.7922	0.504579	0.679093	0.808724	0.710903	0.102754	0.0906729	0.0794269	0.0684944	0.32593	0.882177	0.596667	0.807241	0.368828	0.27462			GTF2H1	-0.49	Correlation Coefficient	0.0989122	0.369021	0.0326482	-0.0484581	-0.0392105	-0.0266062	0.133052	0.327294	-0.146426	-0.172014	-0.400301	-0.163203	-0.163332	-0.384908	-0.148178	-0.0906433	-0.225236	-0.104147	0.00370714	-0.183328	-0.0135189	-0.175583	-.464*	-0.141644	-0.233117	-0.347472	-0.228473	0.00798141	0.197224	-0.00736456	-0.0827068	0.155764	-0.127585	-0.0267048	0.162377	-0.0508966	0.0104351	-0.139056	0.244404	-0.00286795	-0.16396	0.0160886	-0.00504803	-0.198228	0.0842178	0.17184	0.278865	0.223019	.303*	.492*
				FDR	0.987806	0.991533	0.914386	0.930274	0.997284	0.997	0.994731	0.997634	0.999832	0.921103	0.99126	0.455388	0.499621	0.432479	0.965214	0.985128	0.988934	0.931432	0.994448	0.87736					Sig. (2-tailed)	0.583936	0.264066	0.888274	0.616808	0.764159	0.868847	0.400909	0.184916	0.515544	0.247618	0.080305	0.435695	0.27265	0.0937754	0.479645	0.544558	0.339693	0.620299	0.98027	0.439126	0.948862	0.237794	0.0394388	0.499436	0.114808	0.133326	0.271991	0.956594	0.378993	0.972129	0.572093	0.488815	0.543348	0.855473	0.470313	0.809082	0.95042	0.607525	0.285649	0.986366	0.544004	0.944817	0.976004	0.461764	0.716643	0.270528	0.262458	0.306369	0.0486142	0.0379897
	SPRN, SYCE1	cg17714832	0.038	Effect size	-0.000531195	0.000817344	3.49172e-05	-0.00402021	-0.00601807	0.000121364	0.000296831	9.96179e-05	0.000156772	-0.000589156	0.000153801	0.00234598	0.00213531	0.00124928	0.00168066	0.00105654	0.000738475	0.00128217	0.00971928	0.0363165			H2AZ1	0.23	Correlation Coefficient	-0.149791	-0.287017	-0.0724791	-0.00554032	-0.0509049	0.137131	0.0329989	-0.169861	.434*	-0.218416	-0.134688	0.225173	-.302*	-0.361512	0.0578818	-0.164316	-0.040678	0.316684	-0.191439	-0.205961	0.19274	-0.0046969	0.239428	0.0259293	-0.18902	-0.31492	-0.0331343	.300*	-0.0629078	0.0748084	0.246483	-0.130275	-0.227941	.320*	-0.116549	-0.0454985	0.296179	0.0295863	-0.316692	0.247747	0.106353	-0.199096	0.295529	0.0917176	-0.223046	.324*	0.145309	-0.257625	.468**	0.139767
				Std. Error	0.00100315	0.00399025	0.000518445	0.00376951	0.00583785	0.00051674	0.000352254	0.000428174	0.0004273	0.000336201	0.000355845	0.00112955	0.00113323	0.000595528	0.0014691	0.00106647	0.000656795	0.00227986	0.0163382	0.029017					Sig. (2-tailed)	0.405401	0.392136	0.754878	0.954405	0.696827	0.392572	0.835651	0.500409	0.0437962	0.140228	0.571293	0.279164	0.0392282	0.117315	0.783452	0.26973	0.864795	0.122985	0.197377	0.38366	0.355976	0.975004	0.309297	0.902084	0.203207	0.176249	0.875062	0.0362213	0.780924	0.722296	0.0877683	0.563366	0.273138	0.0249719	0.605492	0.829021	0.0709913	0.913386	0.1619	0.133695	0.695046	0.386921	0.0716422	0.735496	0.331124	0.033958	0.565086	0.235311	0.00155497	0.580169
				P-value	0.599165	0.842816	0.947046	0.287771	0.306481	0.815019	0.402371	0.816726	0.714841	0.0842143	0.666953	0.0414294	0.0636222	0.0394856	0.257762	0.326337	0.265927	0.575785	0.553989	0.228719			HIGD1A	0.29	Correlation Coefficient	-0.242678	-.679*	-0.26641	-0.0248689	-0.0271457	-0.0862739	0.11891	0.0735375	0.170831	0.217838	0.422874	0.284065	0.181866	0.387173	0.178276	0.214416	0.41582	0.300869	-0.0176669	0.0596005	0.0706843	-0.12989	0.0913907	-0.231429	0.147067	0.282368	0.146407	0.135479	0.141684	-0.0941889	0.0871594	0.0226566	-0.164149	0.114121	0.0441302	-0.122615	-0.0770421	-0.251484	-0.291219	-0.150457	-0.0177254	-.528*	-0.109411	-0.0813624	-0.41122	-0.040922	-0.23399	-.499*	0.160377	-0.219549
				FDR	0.987806	0.991533	0.987684	0.834051	0.992572	0.997	0.994731	0.997634	0.999832	0.475944	0.99126	0.373697	0.499621	0.395333	0.965214	0.985128	0.988934	0.794736	0.994448	0.87736					Sig. (2-tailed)	0.173587	0.0216366	0.243076	0.797422	0.835489	0.591723	0.453234	0.771826	0.447189	0.141308	0.063221	0.168774	0.221152	0.0916968	0.393878	0.14782	0.0682339	0.143895	0.906174	0.802896	0.737061	0.384194	0.701573	0.265667	0.323904	0.227734	0.484966	0.353324	0.529381	0.654275	0.551509	0.920282	0.433001	0.434932	0.845392	0.55929	0.645704	0.347444	0.200266	0.367245	0.948051	0.0138334	0.513183	0.764523	0.0640313	0.794443	0.35003	0.0154527	0.304259	0.381386
	SULF1	cg06175665	0.051	Effect size	-1.3333e-05	0.00178192	-0.000165703	-0.000359549	-0.000520694	-0.000194466	-0.000313928	0.000254984	-0.000415161	-0.000222868	-0.000576724	0.00164917	0.00202236	0.00102382	0.00251298	0.00136775	0.00102335	0.0020942	0.0225159	0.0140051			HNRNPD	-0.32	Correlation Coefficient	0.145942	0.296128	0.310811	0.062149	0.0700868	0.03027	0.185395	0.253756	0.117482	-0.110394	-0.189616	-0.25943	-0.0236889	-0.146416	-0.0246963	-0.139817	-0.152166	-0.352943	-0.0304102	0.0686537	-0.187719	0.0172799	-0.0642001	-0.0166412	-0.0212082	-0.115067	0.0223464	-0.0553071	-0.125816	0.207758	-0.122167	0.0198245	-0.00777957	-0.102428	-0.0316832	0.136496	0.10202	0.316574	.454*	0.0475418	0.0856729	0.364674	0.0757205	0.153849	.463*	-0.0451998	0.0341904	0.336451	-0.159754	0.0253172
				Std. Error	0.000963743	0.00356305	0.000535458	0.00434263	0.00670859	0.000587245	0.000400758	0.000486002	0.000483664	0.000389826	0.000399033	0.0012877	0.00127774	0.000676273	0.00160966	0.00117656	0.000722142	0.00258853	0.0184385	0.0407597					Sig. (2-tailed)	0.417712	0.376592	0.170266	0.520877	0.591453	0.850977	0.23981	0.3096	0.602589	0.460084	0.42331	0.210454	0.874416	0.537917	0.90672	0.348584	0.521889	0.0835302	0.839202	0.773654	0.368883	0.90822	0.788005	0.937071	0.887477	0.629045	0.915563	0.705844	0.576909	0.318989	0.403027	0.930222	0.970559	0.48372	0.888686	0.515309	0.542208	0.23224	0.0388489	0.776841	0.752402	0.104087	0.651392	0.569437	0.034458	0.773494	0.892863	0.116475	0.306166	0.92057
				P-value	0.989026	0.630461	0.760525	0.934116	0.938376	0.74155	0.43615	0.601528	0.393706	0.569402	0.152965	0.204462	0.117921	0.134485	0.124433	0.250239	0.162303	0.421449	0.226445	0.735619			KDM5A	-0.27	Correlation Coefficient	0.145774	0.287017	0.186748	.218*	0.130702	.308*	0.154591	0.0776805	0.31669	-0.112767	-0.272385	0.0400308	-0.0341143	-0.110944	0.173646	-0.166517	-0.341997	-0.0929609	-0.0600094	-0.082988	-0.140982	-0.183527	-0.231875	-0.19892	-0.0981605	-0.203638	0.0562513	-0.0883071	-0.0402383	-0.00503891	-0.0980608	0.0458796	-0.0871312	-0.104675	0.0107497	-0.0613073	-0.0425175	0.103552	-0.0715999	-0.170974	0.036928	-0.309705	-0.131139	0.0414208	-0.298052	0.114533	0.435927	0.085875	0.0470816	0.295992
				FDR	0.997188	0.991533	0.987684	0.993687	0.997284	0.997	0.994731	0.997634	0.999832	0.832447	0.99126	0.608703	0.526043	0.485507	0.965214	0.985128	0.988934	0.711538	0.994448	0.981977					Sig. (2-tailed)	0.418252	0.392136	0.417623	0.0228323	0.315374	0.0498808	0.328311	0.759321	0.151011	0.450439	0.2453	0.849323	0.819923	0.641464	0.406476	0.263278	0.139969	0.658513	0.688651	0.727962	0.501461	0.216891	0.325262	0.340461	0.511553	0.389164	0.789416	0.546261	0.858889	0.980929	0.502652	0.839339	0.678771	0.474129	0.962132	0.770962	0.799917	0.70273	0.757765	0.304737	0.891999	0.171873	0.432577	0.878944	0.189427	0.464581	0.070543	0.696835	0.764327	0.233031
	SULF1	cg08225389	0.043	Effect size	0.000726225	-0.000315155	0.000555603	0.000149842	0.000275116	0.000372368	4.4775e-05	0.000622297	-0.000223727	-8.90166e-05	-0.000399226	0.00171638	0.00145569	0.000884245	0.00180794	0.000192714	0.000434542	0.0018782	0.0159689	0.0301328			LAMA2	-0.89	Correlation Coefficient	0.221423	0.46925	0.154753	0.0903214	0.141391	0.0152659	0.0468162	0.122217	-0.1941	0.172361	0.020316	-0.0688992	0.109525	-0.0467928	-0.0451478	0.247025	0.0301319	-0.00424303	0.0512049	-0.0573372	-0.302436	0.149025	0.141995	-0.0642427	-0.0305955	-0.0840292	-0.192256	-0.134354	-0.0289036	0.145353	-0.132505	0.0192581	0.0614586	-0.149046	0.0299859	0.0802008	-0.147979	-0.437877	0.274007	-0.215538	-0.443136	0.140104	-0.202031	-.524*	0.171067	-0.104686	0.364341	0.278132	-0.122942	0.203273
				Std. Error	0.000915753	0.00368291	0.000322818	0.00392601	0.00586459	0.000529225	0.000363773	0.000433591	0.000438632	0.000352984	0.000362906	0.00115905	0.00116187	0.000611869	0.00157516	0.00115379	0.000710116	0.00227248	0.0162552	0.0340644					Sig. (2-tailed)	0.215578	0.145364	0.502989	0.350293	0.277071	0.924528	0.768446	0.629013	0.386741	0.24665	0.93225	0.74348	0.463647	0.844692	0.83032	0.0941368	0.899649	0.98394	0.73249	0.810248	0.141716	0.317432	0.550392	0.760302	0.838235	0.724676	0.357209	0.357374	0.8984	0.48815	0.364089	0.932211	0.770412	0.306727	0.894616	0.703137	0.375281	0.0898223	0.229385	0.193733	0.0855958	0.544697	0.223836	0.037349	0.45844	0.504081	0.137161	0.198784	0.432212	0.418514
				P-value	0.432111	0.933909	0.102375	0.969602	0.96273	0.484078	0.902403	0.15581	0.611664	0.80166	0.275176	0.143069	0.214359	0.152814	0.256214	0.867984	0.5432	0.411545	0.32955	0.389481			LSM4	0.25	Correlation Coefficient	-0.122009	-0.514808	0.00522372	-.219*	-0.126072	-.358*	-0.110538	0.0227863	-0.28434	-0.110857	0.319037	-0.341417	-0.157134	0.173586	-0.297899	-0.0740785	0.296046	-0.32787	-0.0796456	0.140325	-0.097722	0.0284713	0.236407	0.0100621	0.00168043	0.308864	-0.254287	.284*	0.0187023	0.181401	.343*	0.0430475	0.28551	.328*	0.0497879	0.250627	0.216917	-0.0532554	0.0640269	0.289222	0.171346	0.280879	0.276435	0.0828417	0.201333	0.0856375	-0.349383	0.117918	0.103879	-0.207974
				FDR	0.987806	0.991533	0.899749	0.993687	0.997284	0.997	0.994731	0.997634	0.999832	0.924993	0.99126	0.516638	0.614705	0.507607	0.965214	0.985128	0.988934	0.711538	0.994448	0.87736					Sig. (2-tailed)	0.49879	0.105143	0.982071	0.0220744	0.332969	0.0214466	0.485871	0.92849	0.199671	0.458194	0.170358	0.0948584	0.291507	0.46423	0.148089	0.620698	0.20503	0.109596	0.594611	0.555139	0.642139	0.849331	0.315625	0.961927	0.991056	0.185166	0.219963	0.0480107	0.934163	0.385503	0.0157486	0.849143	0.166523	0.0212693	0.825847	0.2269	0.190827	0.844705	0.78276	0.0782074	0.52575	0.217445	0.0929476	0.760357	0.381497	0.585052	0.155276	0.59206	0.507393	0.4076
	SULF1	cg13291208	0.057	Effect size	-5.97403e-05	-0.0012763	0.00038538	-0.00303072	0.00374544	0.000118764	-0.000150807	0.000485866	3.52291e-05	-0.000100311	-0.000589574	0.00104308	0.00129304	0.000651442	0.00129731	-0.00023132	0.000170891	0.000732231	0.0132301	0.00730044			MAU2	-0.47	Correlation Coefficient	0.189958	-0.0683373	0.0150182	-0.0144141	-0.0469362	0.060889	0.128988	-0.027965	0.171398	0.0449562	0.0428894	-0.172055	0.00474936	0.0686797	-0.20413	0.116244	-0.027872	-0.0524592	0.132241	0.138816	-0.0173814	-0.0455773	-0.162388	-0.0774009	-0.0894106	-0.0741879	-0.137931	-0.189558	-0.136584	-0.0279078	-0.0764117	0.1501	0.00777957	-0.140009	0.0362094	0.00886835	-0.302396	-0.414208	0.117038	-0.213221	-0.366326	0.0945202	-0.271496	-0.440836	0.0842178	0.104847	.578*	-0.0416558	0.0403319	0.353609
				Std. Error	0.00102436	0.003272	0.000502809	0.00495665	0.00792976	0.000704694	0.000482439	0.000581052	0.000583168	0.000468476	0.000480558	0.00157515	0.00156962	0.000829908	0.00199218	0.00144723	0.00089353	0.00308472	0.0220612	0.035181					Sig. (2-tailed)	0.289677	0.84176	0.948484	0.881743	0.719447	0.705302	0.415575	0.912292	0.445658	0.764134	0.857515	0.410853	0.974725	0.77357	0.327702	0.436504	0.907143	0.803331	0.375572	0.559442	0.934278	0.760971	0.49396	0.713064	0.550066	0.755919	0.510858	0.192057	0.544455	0.894652	0.601784	0.504946	0.970559	0.337308	0.872901	0.966441	0.0649954	0.1107	0.613392	0.198682	0.162859	0.683613	0.0991797	0.0874263	0.716643	0.50342	0.0119847	0.850316	0.797345	0.15
				P-value	0.953764	0.706668	0.453341	0.541757	0.6383	0.866665	0.755546	0.405981	0.952006	0.831092	0.224109	0.509981	0.412817	0.435091	0.51773	0.873617	0.849058	0.813114	0.550791	0.838229			MLLT1	0.31	Correlation Coefficient	0.0659415	-0.405468	0.169118	0.120756	0.163615	-0.166878	-0.0633969	0.12636	-0.1294	0.134232	0.322799	-0.13087	0.150763	0.341135	-0.089138	0.121456	0.392468	-0.211766	0.061805	0.201435	-0.128236	-0.0108435	-0.0596683	0.117262	0.0451979	0.367912	-0.19688	-0.060321	-0.0260699	-0.0220937	-0.143457	-0.223734	-0.035397	-0.11024	-0.151627	-0.0142665	0.178618	-0.00591726	0.406192	0.205941	-0.103398	.494*	0.222004	-0.0429002	.537*	-0.196539	-.564*	0.110868	-0.246414	-0.453592
				FDR	0.993386	0.991533	0.914386	0.889787	0.992572	0.997	0.994731	0.997634	0.999832	0.947737	0.99126	0.860269	0.759428	0.784164	0.965214	0.985128	0.988934	0.935441	0.994448	0.981977					Sig. (2-tailed)	0.715413	0.216016	0.463654	0.211016	0.207687	0.297028	0.689995	0.61734	0.566013	0.36836	0.165093	0.532929	0.311755	0.141036	0.671772	0.41607	0.0869677	0.309532	0.679827	0.394426	0.541276	0.942332	0.802676	0.57669	0.762903	0.110495	0.345539	0.680543	0.908318	0.916514	0.325422	0.31687	0.866602	0.450811	0.500572	0.946037	0.283293	0.982648	0.0676814	0.214811	0.703153	0.022822	0.180377	0.874652	0.0120901	0.206526	0.0147405	0.614534	0.111183	0.058673
	SULF1	cg24743426	0.027	Effect size	-0.000117723	-0.00225997	0.000201521	-0.000866508	-0.0016326	0.000337208	6.12368e-05	0.000352231	-0.000221824	0.000213572	-0.000266477	5.741e-05	-4.0322e-05	4.71402e-06	0.000958356	0.000483048	0.000375567	0.00198519	0.0103124	0.00534853			MRPL12	0.49	Correlation Coefficient	0.233473	-0.400912	-0.119493	-0.123079	-0.110144	-0.181358	-0.263341	-0.372866	-0.12259	0.0514942	.665**	-0.267514	-0.0238047	.574**	-.446*	0.214011	.637**	0.089875	-0.0126275	0.440591	-0.240636	0.0201213	0.278704	-0.0820449	0.0110677	.585**	-.476*	0.235247	0.0952118	0.107755	.309*	0.146135	0.277731	0.279047	0.14314	0.144207	0.107237	-0.434919	0.0296038	0.113725	-0.165437	0.119323	0.133334	-0.25888	0.0743485	-0.0204206	-0.300234	0.0262752	0.0253429	-0.167012
				Std. Error	0.000587544	0.00162828	0.000378159	0.00274972	0.00403222	0.000356697	0.00024581	0.000294413	0.000295843	0.000237304	0.000245363	0.000811192	0.000809715	0.000427944	0.00106009	0.000770273	0.000474588	0.00154614	0.0111499	0.0197995					Sig. (2-tailed)	0.190994	0.221716	0.605919	0.202303	0.398094	0.256464	0.0919831	0.127523	0.586793	0.731035	0.00137312	0.196079	0.873807	0.0080853	0.0252722	0.148606	0.00250854	0.669208	0.932864	0.0518581	0.246576	0.89321	0.234084	0.696625	0.941141	0.00671977	0.0161097	0.103707	0.673409	0.608169	0.0309077	0.516389	0.17889	0.0521774	0.525113	0.491623	0.521637	0.0922647	0.898638	0.496605	0.540331	0.606432	0.424846	0.332963	0.748749	0.896586	0.226082	0.905272	0.871847	0.507729
				P-value	0.842139	0.202584	0.600621	0.753069	0.68691	0.347821	0.804017	0.235702	0.45596	0.3713	0.281292	0.943778	0.960423	0.991242	0.37007	0.533277	0.432265	0.203714	0.358448	0.79051			MRPL35	0.4	Correlation Coefficient	-0.0704603	0.0911164	-0.142999	-0.0814265	-0.0350037	-0.23082	0.0817657	0.124289	-0.0675378	0.11132	0.0564334	0.0646651	0.0416438	-0.00301889	-0.0370444	0.225884	0.287006	0.207908	0.00608203	-0.148624	0.0463504	0.0492884	-0.0679765	0.215174	0.117109	0.0976556	0.0824505	0.0303396	0.226128	-0.187603	-0.0738527	-0.00169924	-0.261783	-0.0181266	0.0848658	-0.274148	-0.085257	-.530*	0.0392423	-0.0645289	-0.407685	0.159545	-0.0617835	-0.477819	0.126985	-0.124057	-0.298097	0.115354	0.133478	0.00842201
				FDR	0.993386	0.991533	0.933236	0.950476	0.992572	0.997	0.994731	0.997634	0.999832	0.750295	0.99126	0.987579	0.985698	0.996351	0.965214	0.985128	0.988934	0.546696	0.994448	0.981977					Sig. (2-tailed)	0.696802	0.789904	0.536332	0.399947	0.788843	0.146515	0.606711	0.623166	0.765222	0.456307	0.813188	0.758772	0.781067	0.989922	0.860452	0.126837	0.21986	0.318632	0.967636	0.531736	0.825867	0.742151	0.775832	0.301625	0.433074	0.682107	0.695195	0.836055	0.311582	0.369186	0.614042	0.994012	0.2062	0.901616	0.707289	0.184794	0.610801	0.0348773	0.865888	0.700314	0.117006	0.48969	0.712509	0.0612199	0.58334	0.428013	0.229565	0.600192	0.393489	0.973542
	SYCN	cg02863073	0.057	Effect size	0.000886467	0.00478959	0.000979196	-0.00446388	-0.00761253	0.00024187	-3.68997e-06	0.000675291	0.000466652	6.55551e-05	0.000117282	-9.89653e-05	0.000545909	0.00012494	-0.000351063	-0.000980435	-0.000443923	0.00585813	0.0186984	-0.0191719			MSX2	0.52	Correlation Coefficient	-0.162176	-.697*	-0.30624	-0.00346792	-0.00735528	-0.021285	-0.249686	-0.264114	-0.31442	0.0394018	0.277652	-0.111624	0.114332	0.35321	-0.012734	0.019345	0.200377	-0.141563	0.032785	0.385517	-0.205487	-0.0761361	-0.142751	-0.0100621	0.030016	0.27934	-0.208053	0.0390373	-0.0379714	0.129849	0.113364	0.0798644	0.261005	0.0867012	0.0565772	0.21554	-0.0498442	-0.461547	0.00826153	-0.0172077	-0.252587	0.0435732	-0.0168999	-0.355036	0.0631634	0.0202592	0.0352588	-0.0480644	-0.0254484	-0.282596
				Std. Error	0.00109183	0.00353239	0.000734087	0.00584086	0.0095943	0.000812213	0.000556694	0.000668442	0.000670076	0.000540317	0.000560044	0.0017955	0.00179107	0.000947088	0.0020192	0.00145558	0.000900554	0.00366215	0.0266628	0.0470253					Sig. (2-tailed)	0.367218	0.017133	0.17697	0.971451	0.955136	0.894913	0.110781	0.289579	0.154124	0.792587	0.235927	0.595271	0.444134	0.126606	0.951827	0.897308	0.396966	0.499683	0.82683	0.0932132	0.324427	0.611	0.548251	0.961927	0.841259	0.232973	0.318288	0.790002	0.866768	0.536158	0.438006	0.723866	0.2076	0.553611	0.802525	0.300786	0.766328	0.0719203	0.971648	0.918329	0.345261	0.851238	0.919785	0.177208	0.785623	0.8974	0.889534	0.827601	0.871318	0.255859
				P-value	0.421317	0.212159	0.198871	0.445823	0.430452	0.766771	0.994731	0.315959	0.488542	0.90379	0.83475	0.956199	0.761414	0.895421	0.862636	0.503511	0.624088	0.114528	0.485623	0.688902			MTHFS	0.42	Correlation Coefficient	-.416*	-.651*	-0.251391	0.0553754	0.16761	-0.299211	-0.0772954	0.0331437	-0.204883	-0.103509	0.346125	-0.168976	-0.000579191	.485*	-0.169015	-0.116012	0.184558	-0.0524592	-0.0375348	0.285931	0.027424	-.307*	-0.164654	-0.172991	0.17123	.531*	0.0620305	0.0935769	-0.0119015	-0.100778	0.0901279	-0.228831	0.107747	0.0933902	-0.132391	-0.0111818	-0.0718246	-0.109469	-0.343542	-0.116704	-0.144758	-0.219207	-0.0993145	-0.144973	-0.292131	0.116793	-0.307713	-0.185849	-0.022908	-.542*
				FDR	0.987806	0.991533	0.913824	0.865906	0.992572	0.997	0.994731	0.997634	0.999832	0.993469	0.99126	0.987579	0.90656	0.971914	0.973255	0.985128	0.988934	0.441916	0.994448	0.981977					Sig. (2-tailed)	0.0161209	0.0298838	0.271659	0.567383	0.196651	0.0573768	0.626582	0.896126	0.360376	0.4887	0.134939	0.419403	0.996917	0.0303822	0.419295	0.437425	0.436009	0.803331	0.802212	0.221668	0.896468	0.0355736	0.48787	0.408275	0.249811	0.0160724	0.768332	0.522476	0.958078	0.631713	0.537984	0.305676	0.608196	0.523309	0.556992	0.957693	0.668272	0.686526	0.127321	0.485323	0.592724	0.339729	0.553024	0.592168	0.198797	0.455756	0.214161	0.395866	0.884071	0.0202081
	TAF1L, AL589642.1	cg21235215	-0.08	Effect size	-0.00042252	-0.00193871	-0.000582534	0.00313095	0.00956716	0.000990679	0.000627934	0.00057759	-0.000250841	7.61813e-05	0.000338121	-0.001152	-0.00250555	-0.00102043	0.000813784	-0.000815515	-0.000148411	-0.0112457	-0.0494051	-0.0443579			MTLN	0.53	Correlation Coefficient	-0.0172385	0.173121	-0.125369	-0.0588387	-0.0391311	-0.0727527	0.0510426	0.023822	0.279799	-0.00844737	0.124154	0.0819862	-0.0255423	0.162265	-0.0312562	0.039327	0.360829	0.0497591	-0.0929103	-0.0384763	-0.0200852	-0.113653	-0.111028	0.0743048	0.0971754	0.268742	0.0593336	0.266149	0.218194	0.112406	0.237373	0.130275	0.106191	0.26761	0.182744	0.142279	-0.136433	-0.390539	-0.224438	-0.163694	-0.366326	-0.164237	-0.155831	-0.403853	-0.193438	-0.0162235	-0.216895	-0.0640858	0.0440416	-0.181264
				Std. Error	0.00127841	0.00556156	0.000717598	0.00586877	0.00856215	0.000705962	0.000484559	0.000589222	0.000591728	0.000476038	0.00049191	0.00165609	0.00163179	0.000868203	0.00253939	0.00183623	0.00113574	0.00304153	0.0231904	0.0419833					Sig. (2-tailed)	0.924143	0.610718	0.588178	0.543361	0.764623	0.651241	0.748195	0.925248	0.207258	0.95506	0.602015	0.696832	0.864679	0.494292	0.882094	0.792971	0.11806	0.813274	0.534498	0.872054	0.924082	0.446862	0.64121	0.724094	0.51582	0.25192	0.778152	0.064538	0.329312	0.592678	0.100532	0.563366	0.613415	0.0630308	0.415644	0.497493	0.414062	0.134762	0.328034	0.326093	0.162859	0.476838	0.35018	0.120824	0.400829	0.917759	0.387311	0.771431	0.779151	0.471632
				P-value	0.742625	0.736392	0.427522	0.594419	0.26801	0.165077	0.199396	0.330433	0.672968	0.87333	0.494192	0.488942	0.129115	0.243789	0.749876	0.65876	0.896529	0.000449619	0.0369264	0.306405			MYH11	-0.97	Correlation Coefficient	0.245523	0.551254	0.257268	-0.00156242	0.067441	-0.165133	0.0310482	0.137753	-0.172533	0.182371	-0.228743	0.200154	0.12331	-0.25736	0.144319	0.172946	-0.262147	0.167407	0.184025	-0.226331	0.185015	0.141545	0.0642001	0.0255423	0.0137332	-0.259658	0.0616452	-0.266712	-0.131483	-0.0147291	-0.218078	-0.0379498	0.017893	-0.262197	-0.057143	-0.00308464	-0.261099	-0.00591726	0.115661	-0.208919	-0.11817	0.156863	-0.25723	-0.113907	0.111852	-.311*	0.111119	-0.176877	-0.190629	0.236498
				FDR	0.987806	0.991533	0.914386	0.917909	0.992572	0.997	0.994731	0.997634	0.999832	0.97314	0.99126	0.852179	0.526043	0.613404	0.973255	0.985128	0.988934	0.117741	0.960512	0.87736					Sig. (2-tailed)	0.168442	0.0787893	0.260233	0.987135	0.605559	0.302179	0.845244	0.585691	0.442605	0.219852	0.332023	0.337413	0.408939	0.273331	0.491284	0.245025	0.264191	0.423798	0.215625	0.337287	0.375944	0.342599	0.788005	0.903539	0.927001	0.26892	0.769733	0.0639538	0.559723	0.94429	0.132242	0.866843	0.932348	0.068761	0.800589	0.988324	0.113339	0.982648	0.617601	0.208107	0.662932	0.49711	0.11898	0.674455	0.629307	0.0424278	0.660694	0.419458	0.220776	0.34474
	TCF4	cg04609270	0.061	Effect size	0.000928172	0.00205934	0.000466437	-0.0041984	-0.00580509	-0.000372662	-4.83196e-05	-0.00027742	-0.00012195	-0.000488723	-4.67107e-05	0.00232323	0.0027752	0.00142168	0.000655189	-0.000236763	4.05773e-05	0.0056725	-0.00832503	-0.0462472			NDUFS5	0.34	Correlation Coefficient	0.199833	-0.282461	-0.107086	-0.0111548	-0.00441846	0.0136957	-0.0489294	-0.0103574	0.282637	-0.0903174	0.211437	0.177444	-0.109699	0.0233964	0.114606	-0.0578032	0.281733	0.259596	-0.145969	-0.0678993	0.190809	-0.0157723	0.343659	-0.0723698	-0.0481531	0.121123	0.0897709	0.255661	-0.187023	0.220549	.289*	-0.0583407	0.0198379	.311*	-0.0922208	0.133411	-0.037744	-.580*	-0.346296	-0.0499685	-0.401776	-0.3573	-0.0352265	-0.492612	-0.355294	0.27467	-0.0192321	-0.239681	.372*	-0.000766543
				Std. Error	0.00118025	0.00435251	0.00068347	0.0059438	0.00890484	0.000790906	0.000542589	0.000655551	0.000655294	0.00052337	0.000546032	0.00173836	0.00172571	0.000913044	0.00215432	0.0015602	0.00096357	0.00338842	0.0247861	0.0416521					Sig. (2-tailed)	0.264858	0.400026	0.644071	0.908349	0.97304	0.932272	0.7583	0.967464	0.202494	0.546011	0.370857	0.396125	0.462934	0.922006	0.585412	0.699548	0.228827	0.210152	0.327569	0.77608	0.360909	0.916198	0.137928	0.731016	0.747894	0.610976	0.66957	0.076225	0.404618	0.289415	0.0439238	0.796493	0.925014	0.0297609	0.683144	0.524936	0.821997	0.0185419	0.1241	0.765762	0.12293	0.111812	0.833698	0.0525516	0.113984	0.0746653	0.939623	0.27067	0.0139142	0.997591
				P-value	0.435934	0.648755	0.503641	0.48098	0.516799	0.639017	0.929301	0.673496	0.85292	0.353711	0.932079	0.18567	0.112239	0.123898	0.762222	0.879959	0.966568	0.0989197	0.738047	0.283268			NDUFS6	0.29	Correlation Coefficient	-0.146276	-0.16401	0.162588	-0.0752232	-0.0883162	-0.117329	-0.00723375	0.0859664	0.120887	0.05323	0.0331076	0.344496	-0.0384583	0.0822647	0.015821	0.043671	-0.0467044	.406*	0.0154078	-0.285177	.547**	0.159579	0.170697	0.304185	0.0601479	0.0704028	0.155269	0.102991	0.0566737	-0.253884	0.215877	0.0787316	-0.131086	0.181317	0.121075	-0.225179	-0.018872	-0.174559	-.593**	0.0682793	0.155098	-0.420984	0.0196434	0.0177518	-.566**	0.0314784	-0.404942	-0.0563955	0.214101	-0.159459
				FDR	0.987806	0.991533	0.923297	0.871382	0.992572	0.997	0.994731	0.997634	0.999832	0.74298	0.99126	0.578249	0.526043	0.463874	0.973255	0.985128	0.988934	0.420821	0.994448	0.87736					Sig. (2-tailed)	0.416633	0.629895	0.481335	0.436922	0.498516	0.465043	0.963736	0.734482	0.592038	0.722326	0.889794	0.0917256	0.797448	0.730248	0.940167	0.770692	0.844982	0.0441566	0.918128	0.222944	0.00463075	0.283971	0.471813	0.139313	0.687968	0.768037	0.458626	0.481308	0.802195	0.22072	0.136288	0.727638	0.532248	0.212464	0.591457	0.279151	0.91046	0.517896	0.00456904	0.683775	0.566269	0.0573713	0.906815	0.947974	0.0075037	0.841179	0.0955177	0.798272	0.16801	0.527371
	TCP10L2	cg00229515	-0.057	Effect size	-0.0011037	0.00726333	-0.000272375	0.00531299	-0.00764657	0.000575719	0.000120107	0.000744296	-0.000239226	0.000138192	7.89215e-05	-0.00211814	-0.00116797	-0.000915687	0.00257276	-0.00166385	-0.000120572	-0.000342629	-0.0211501	-0.0296752			PDGFRA	-1.09	Correlation Coefficient	0.0664436	0.246014	0.193931	0.0179145	-0.00595301	0.111659	0.249686	0.23097	0.0908071	0.166054	-0.267871	0.262895	0.237121	-0.113963	0.302529	0.115896	-0.251601	0.176664	0.239574	0.0203698	0.168406	-0.00359516	-0.162388	-0.00464405	0.021498	-0.24906	0.0493162	-0.154768	-0.0158686	0.0457378	-0.104714	0.100255	0.201491	-0.142919	0.0141443	0.133796	-0.187055	0.0414208	-0.118415	-0.122881	0.192026	-0.183678	-0.170865	0.144973	-0.188174	-0.229308	0.0117529	0.0416558	-0.160684	0.177478
				Std. Error	0.00107155	0.00270507	0.000562493	0.00519245	0.0078625	0.000691798	0.000476036	0.000569022	0.000574568	0.000461995	0.000479184	0.00152661	0.00153809	0.000808914	0.00213872	0.00155214	0.000968593	0.00307012	0.021853	0.0282349					Sig. (2-tailed)	0.713337	0.465874	0.399607	0.853314	0.963682	0.487034	0.110781	0.356462	0.687763	0.264626	0.253521	0.204209	0.108532	0.632362	0.141588	0.437886	0.284584	0.398238	0.104819	0.932071	0.420996	0.980866	0.49396	0.982423	0.88595	0.28964	0.814908	0.288317	0.944122	0.828135	0.473961	0.657106	0.334129	0.32726	0.950186	0.523728	0.260791	0.878944	0.609194	0.462354	0.476175	0.425456	0.30505	0.592168	0.414011	0.139098	0.963083	0.850316	0.303323	0.481096
				P-value	0.30877	0.0277069	0.634063	0.307723	0.334445	0.408205	0.801566	0.195268	0.678459	0.76576	0.869669	0.169637	0.450148	0.261445	0.234345	0.288588	0.901405	0.911484	0.336715	0.308869			PFN1	0.21	Correlation Coefficient	-0.123013	-0.473805	0.120146	-.227*	-.263*	-0.165918	-0.204902	-0.24547	-0.118049	0.00960454	0.301731	0.069669	-0.022183	0.200001	-0.0335715	0.085141	0.368362	0.207137	0.114806	.449*	0.0942457	-0.0833264	0.0377647	-0.127324	0.0456614	0.331575	-0.0497015	0.0233303	-0.0334375	-0.192254	0.00767699	-0.0475788	-0.147034	0.0262453	-0.00113154	-0.218239	0.154861	0.248525	-0.104646	0.201529	0.286561	0.0817835	0.176791	0.310656	-0.0236863	-0.000887854	-0.307713	-0.177518	0.0906565	-0.0828275
				FDR	0.987806	0.991533	0.948939	0.842655	0.992572	0.997	0.994731	0.997634	0.999832	0.924817	0.99126	0.556081	0.801633	0.618796	0.965214	0.985128	0.988934	0.969302	0.994448	0.87736					Sig. (2-tailed)	0.495236	0.140965	0.603937	0.0176012	0.0405027	0.299854	0.193018	0.326195	0.600825	0.948911	0.196053	0.74071	0.882341	0.39787	0.873426	0.569346	0.110026	0.320471	0.442238	0.0471057	0.654079	0.577634	0.874402	0.544179	0.760542	0.153251	0.813487	0.873576	0.882563	0.357215	0.958248	0.833468	0.48308	0.857934	0.996013	0.294626	0.353222	0.353335	0.651682	0.225014	0.281911	0.724522	0.288327	0.241564	0.918827	0.995492	0.214161	0.417748	0.563163	0.743864
	TLL1	cg14505415	-0.05	Effect size	-0.000586212	-0.00121255	-0.000159931	0.00155648	-0.00405509	0.000771803	-0.000153799	0.00123352	0.000302017	0.000713324	0.000469972	-0.000279405	-0.000664359	-0.000263321	0.00062701	0.00018832	0.000197022	-0.00252064	0.00489642	0.0147986			PHLDA2	0.39	Correlation Coefficient	0.133724	-0.218679	0.0757439	-.218*	-0.191396	-0.284119	-0.0923319	0.0497155	-0.12259	0.0300286	-0.089541	0.32448	0.0859519	-0.166794	.490*	0.0129739	0.167232	0.0447446	0.194625	0.168239	0.361147	-0.0345019	-0.163899	0.0820449	0.145792	-0.00075702	.398*	0.0740838	0.136584	-0.143803	0.165516	0.133674	0.0945218	0.148842	0.191797	-0.0262195	-0.21503	-0.0798831	-0.419273	0.0569178	0.20532	-0.0556396	-0.0791224	0.115387	-0.249364	-0.0617462	-0.44127	-0.262111	0.230883	0.184986
				Std. Error	0.000500045	0.00236079	0.000399471	0.0043726	0.00874518	0.000738089	0.000509266	0.000598055	0.000614493	0.000487048	0.000509663	0.00163947	0.00163489	0.000864486	0.00234614	0.00169895	0.00104882	0.003374	0.0242822	0.0196693					Sig. (2-tailed)	0.458143	0.518272	0.744184	0.0225488	0.139509	0.071814	0.56086	0.844686	0.586793	0.841193	0.707355	0.113534	0.565661	0.482154	0.0128883	0.931027	0.480987	0.831814	0.189882	0.478311	0.0761121	0.817911	0.489896	0.696625	0.328162	0.997473	0.0490344	0.61293	0.544455	0.492851	0.255721	0.553142	0.653128	0.307397	0.39251	0.900993	0.19481	0.768695	0.0584984	0.734294	0.445558	0.810683	0.63679	0.670448	0.275673	0.694067	0.0667807	0.226969	0.136329	0.462423
				P-value	0.247523	0.621398	0.693606	0.722329	0.64444	0.299413	0.763572	0.0429775	0.624662	0.147642	0.359724	0.865162	0.685699	0.761563	0.790312	0.912158	0.851711	0.457711	0.840823	0.462756			POLR2J	0.39	Correlation Coefficient	0.0920503	-0.355354	-0.198501	-0.168843	-.267*	0.00994462	-0.188646	-0.34283	-0.0981852	-0.165592	0.0677201	-0.17244	-0.141844	0.0158492	-0.16014	-0.147752	0.0790962	-0.0860177	-0.0415316	0.194645	-0.094632	-0.0453454	0.0317224	-0.0530196	0.0329713	0.226349	-0.0943943	-0.0572513	-0.10428	-0.252333	-0.0862894	-0.0804309	-0.341134	-0.0681151	-0.076945	-0.331214	0.11956	0.0384622	0.0234077	0.177372	0.121124	0.193063	0.177779	0.127221	0.161198	0.0308327	-0.252154	-0.231991	0.065562	-0.335559
				FDR	0.987806	0.991533	0.983659	0.945329	0.992572	0.997	0.994731	0.966517	0.999832	0.542154	0.99126	0.976678	0.891407	0.945668	0.973255	0.99494	0.988934	0.737633	0.994448	0.889038					Sig. (2-tailed)	0.610413	0.283518	0.38837	0.0792467	0.0373484	0.950795	0.23152	0.163705	0.66378	0.265979	0.776657	0.409791	0.34157	0.947123	0.444473	0.321631	0.740288	0.682665	0.781643	0.410885	0.652748	0.762151	0.894379	0.801271	0.825861	0.337248	0.653567	0.695994	0.644206	0.223648	0.555503	0.721983	0.0951497	0.641904	0.733599	0.105811	0.47463	0.887538	0.919779	0.28672	0.654987	0.401761	0.285599	0.638697	0.485142	0.844397	0.312769	0.286803	0.676166	0.173414
	TLL1	cg10756127	-0.023	Effect size	-0.000219947	-0.000612393	-0.000137476	0.00103293	-0.00275734	0.000449547	-2.53456e-05	0.000630876	0.000191301	0.000213568	0.000217211	-0.00016699	-0.000504815	-0.000187474	0.000699991	-0.000337582	1.10854e-05	-0.000314771	-0.00720062	-0.00118743			POLR2L	0.39	Correlation Coefficient	0.148619	-0.277905	0.182177	-0.0657513	-0.0274103	-0.0881058	0.0420208	-0.157432	0.15721	-0.0690254	-0.0300978	0.0180908	-0.0999683	-0.0475475	-0.0744746	-0.0292491	0.076083	0.0115719	0.189064	0.184083	0.339903	0.0166421	-0.0996989	0.196598	0.00620022	0.111282	-0.0643422	0.0252233	0.0901111	-0.294582	0.151595	0.303598	-0.160648	0.114632	0.289109	-0.241759	-0.00588362	0.133138	-0.395865	0.0713679	0.246679	-0.119323	0.0280934	0.224856	-0.276998	0.00702212	-0.235059	-0.118559	0.151797	-0.0243631
				Std. Error	0.000307664	0.00150218	0.000233722	0.00215772	0.00415924	0.000353877	0.000245231	0.000286648	0.000295341	0.000236648	0.000245396	0.000790065	0.000786581	0.00041632	0.0011678	0.000846778	0.000523643	0.00161639	0.0115558	0.0135181					Sig. (2-tailed)	0.409126	0.407993	0.429313	0.496957	0.833908	0.583848	0.791607	0.532701	0.484739	0.644783	0.899762	0.931602	0.503769	0.842216	0.723488	0.845265	0.749873	0.956219	0.203099	0.437213	0.0964277	0.911594	0.675799	0.346243	0.967007	0.640444	0.759942	0.863412	0.69004	0.152874	0.298435	0.169579	0.44301	0.432866	0.191904	0.24431	0.972034	0.623036	0.0756687	0.670262	0.357039	0.606432	0.867034	0.402443	0.224138	0.964354	0.34777	0.590034	0.331194	0.923555
				P-value	0.478539	0.694209	0.563706	0.632785	0.509748	0.20829	0.917986	0.0311438	0.519341	0.369992	0.379198	0.83321	0.52308	0.653858	0.551454	0.691741	0.98319	0.846206	0.535389	0.931094			PPIL3	-0.66	Correlation Coefficient	-0.0107113	0.050114	-0.0104474	-0.0137048	0.0118002	0.0558294	-0.00650225	-0.0217505	-0.12486	0.0686782	-0.215199	-0.0146266	0.15169	-0.153963	0.134286	0.0588458	-0.0617704	-0.0551593	-0.00729844	-0.0890235	-0.11858	-0.202952	-0.161633	-.399*	0.0264234	-0.261172	0.194183	0.0638001	0.305471	0.234891	0.0590617	0.357974	0.149368	0.0685236	0.367752	0.207442	-0.220136	-0.165683	0.04475	-0.130823	-0.0516992	-0.105916	-0.192593	-0.133138	-0.0282919	-0.165625	0.239333	-0.351831	0.0445464	0.441854
				FDR	0.987806	0.991533	0.929377	0.930274	0.992572	0.997	0.994731	0.966517	0.999832	0.750295	0.99126	0.976678	0.850827	0.906941	0.965214	0.985128	0.988934	0.945131	0.994448	0.999009					Sig. (2-tailed)	0.952824	0.883665	0.964151	0.887523	0.928081	0.728818	0.967401	0.931733	0.57983	0.646451	0.362204	0.944677	0.308756	0.516925	0.522196	0.694391	0.795863	0.793417	0.961167	0.708975	0.572385	0.171252	0.495998	0.0481769	0.860057	0.266038	0.352319	0.663188	0.16683	0.25838	0.686867	0.101888	0.476083	0.639904	0.0922163	0.319742	0.184165	0.53972	0.847265	0.433698	0.849193	0.647716	0.24668	0.623036	0.903109	0.288497	0.338817	0.0996908	0.776684	0.0663781
	TLL1	cg19898128	-0.074	Effect size	-0.000534961	-0.000437438	-0.000181286	0.00325632	-0.00581868	0.00157928	7.80847e-05	0.0018702	0.000667399	0.00138562	0.00110167	-0.00113042	-0.00153661	-0.000743783	0.000433436	-0.000436882	-8.00088e-05	-0.00310896	0.00418739	0.00798762			PRADC1	0.57	Correlation Coefficient	-0.187113	-0.369021	-0.0855384	-0.0687463	-0.0292359	-0.0633315	-0.0322674	0.0652516	-0.044836	-0.119594	0.0669677	-0.00153965	-0.215285	-0.00301889	-0.230756	0.00532855	0.232015	0.123819	0.0067192	0.233121	0.0857482	-0.0135688	-0.266619	0.324697	-0.0154716	0.0492063	0.0928532	0.275307	0.2675	0.0488387	0.280108	0.169358	0.157536	.300*	0.252334	0.067091	0.137432	0.156807	-0.207915	0.201749	0.299855	-0.138764	0.176132	0.251484	-0.14146	0.249325	-0.168815	0.0365289	.497***	0.342027
				Std. Error	0.000585258	0.00223679	0.000472376	0.0068902	0.014134	0.00119225	0.000827057	0.000974523	0.000995829	0.000785085	0.000821565	0.00265659	0.00264881	0.00140044	0.00375672	0.00271858	0.00167902	0.00545904	0.0392266	0.0198403					Sig. (2-tailed)	0.297095	0.264066	0.712381	0.477519	0.823019	0.694043	0.839246	0.796995	0.842949	0.423308	0.779079	0.994172	0.146146	0.989922	0.267098	0.971643	0.324962	0.555407	0.964247	0.322596	0.683609	0.927872	0.25583	0.11328	0.91779	0.836782	0.658885	0.0555459	0.228771	0.81667	0.0512529	0.451174	0.452009	0.0359467	0.257248	0.749999	0.410619	0.561943	0.365791	0.224496	0.259178	0.548592	0.290155	0.347444	0.540774	0.106889	0.503091	0.868573	0.000707584	0.164758
				P-value	0.365782	0.849827	0.705641	0.637129	0.681951	0.189733	0.925059	0.0591709	0.505004	0.0820662	0.184402	0.671747	0.563673	0.597002	0.908583	0.872939	0.962173	0.570975	0.915317	0.692573			PTPRF	-0.38	Correlation Coefficient	-0.0143933	-0.277905	0.246821	0.0193795	-0.015716	0.113491	-0.0904625	-0.125324	-0.0919422	0.230451	0.14447	0.226713	0.226	0.20302	0.198728	.289*	0.173258	0.286983	.343*	0.408905	0.247202	-0.0670323	-0.169941	-0.104491	0.170883	0.181685	0.193412	-0.116907	0.0578071	0.0166672	-0.04381	0.203343	0.0758508	-0.0914499	0.126733	0.0582227	-0.186833	0.266277	-0.193458	-0.110416	.644**	-0.254065	-0.162415	.556*	-0.229625	-0.216959	0.0459433	-0.106382	-0.194907	0.340298
				FDR	0.987806	0.991533	0.984474	0.930274	0.992572	0.997	0.994731	0.966517	0.999832	0.475944	0.99126	0.92247	0.860389	0.886791	0.973255	0.985128	0.988934	0.794736	0.996395	0.981977					Sig. (2-tailed)	0.936636	0.407993	0.28076	0.841469	0.904314	0.479871	0.568853	0.62025	0.684053	0.119136	0.543394	0.275802	0.126637	0.390636	0.340939	0.0491818	0.465087	0.164251	0.0182313	0.0734319	0.233524	0.654384	0.473805	0.619138	0.250788	0.44331	0.35427	0.423727	0.798317	0.936973	0.765019	0.364077	0.71858	0.532013	0.574112	0.782207	0.261367	0.318833	0.40078	0.509295	0.00709255	0.266422	0.329939	0.0252537	0.31668	0.162268	0.85635	0.629014	0.210394	0.167043
	TLL1	cg20214477	-0.045	Effect size	-0.000410653	-0.000498032	-0.000280417	0.0014093	-0.0023589	0.000828106	-0.000103274	0.00118428	0.000332789	0.000699697	0.000443607	-0.00044022	-0.000839793	-0.000357075	0.00098687	0.000138614	0.000249938	-0.00193561	0.00529844	0.0063029			RALA	0.33	Correlation Coefficient	-0.171046	-0.0546698	-0.243556	-0.173595	-.324*	0.0264317	-0.173935	-0.274471	0.0493764	-0.0523621	0.407073	-0.188607	-0.122209	0.125284	-0.176733	-0.00949873	.463*	-0.112633	-0.125927	0.196154	-0.130167	0.10397	.523*	-0.155963	0.0779373	0.184713	-0.0254287	0.158554	-0.132616	-0.0282954	0.180716	-0.0662705	-0.175429	0.176619	-0.137483	-0.130326	0.288075	0.0858003	-0.052323	0.174063	0.26145	-0.221218	0.255804	0.251484	-0.094745	0.133017	-0.430585	-0.0294795	.335*	-0.0709507
				Std. Error	0.000463935	0.00188363	0.000386276	0.00410537	0.00792037	0.000672855	0.000465813	0.000545102	0.000561437	0.000444293	0.000465841	0.00149808	0.00149291	0.000789627	0.0021111	0.00153092	0.000944748	0.0030555	0.0219607	0.0152844					Sig. (2-tailed)	0.34123	0.87316	0.287376	0.0710396	0.0108831	0.869699	0.270621	0.270365	0.827266	0.726676	0.0748569	0.366582	0.413164	0.598686	0.398053	0.949474	0.0396671	0.591928	0.398988	0.407196	0.53515	0.486758	0.0178648	0.456596	0.602564	0.435617	0.903966	0.27654	0.556314	0.893197	0.214008	0.769511	0.401597	0.224751	0.541784	0.534647	0.0794496	0.752045	0.821788	0.295951	0.328013	0.335205	0.121112	0.347444	0.682898	0.39514	0.0744598	0.89378	0.0280498	0.779662
				P-value	0.380997	0.798156	0.477204	0.731828	0.7668	0.222662	0.825206	0.0333011	0.555318	0.119931	0.344333	0.769725	0.575533	0.652498	0.642082	0.928197	0.792378	0.52864	0.810106	0.685537			RBM25	-0.28	Correlation Coefficient	.463**	.829**	0	0.0734846	0.0758546	0.085925	0.302354	0.0693946	.545**	-0.00752163	-0.373213	0.32448	0.00503896	-0.400003	0.340731	-0.122267	-0.302072	0.0651883	0.0634269	-0.267825	0.372348	0.137312	0.0528706	0.230268	0.041779	-0.325519	0.355231	-0.17554	-0.119581	-0.146516	-.343*	-0.296235	-.401*	-0.249892	-0.230269	-0.235975	-0.0438496	0.204146	-0.154904	-0.167885	-0.186117	-0.215184	-0.117531	-0.0621313	-0.18949	-0.118972	0.141035	-0.271724	0.0900577	0.274949
				FDR	0.987806	0.991533	0.914386	0.949399	0.992572	0.997	0.994731	0.966517	0.999832	0.506422	0.99126	0.97436	0.860389	0.906941	0.969714	0.99494	0.988934	0.764873	0.994448	0.981977					Sig. (2-tailed)	0.00667076	0.00160072	1	0.447623	0.561224	0.593229	0.0516347	0.784385	0.00865675	0.959981	0.105065	0.113534	0.973184	0.0805515	0.0955665	0.412941	0.195522	0.756877	0.671893	0.253605	0.0668064	0.357373	0.824801	0.268139	0.780374	0.161358	0.0814086	0.227643	0.596074	0.484639	0.0157321	0.180689	0.046709	0.0833314	0.302564	0.256124	0.793782	0.448221	0.502567	0.313686	0.490102	0.348884	0.482211	0.819191	0.410694	0.447332	0.576703	0.209758	0.565755	0.269499
	TLL1	cg05625362	-0.022	Effect size	-0.000251406	0.000682535	4.80561e-07	0.000315183	-0.00332144	0.00037942	-3.54684e-05	0.00048453	0.000123271	0.000277951	0.000203817	-0.000116439	-0.000168279	-7.94064e-05	0.00012803	-0.000278082	-8.04559e-05	-0.000716491	-0.00314143	-0.00102081			RBPJ	-0.22	Correlation Coefficient	-0.124519	0.410024	0.342153	-0.0196994	0.0209811	0.00915952	0.136466	0.0849306	0.0414307	-0.066711	-0.399549	0.0307929	-0.00191133	-0.356984	0.171716	-0.0526484	-0.329944	-0.0802318	0.119324	-0.0988312	0.165703	-0.0629152	-0.35801	0.124615	-0.0480372	-0.247545	0.0535543	-0.0145303	0.100879	0.183726	-0.0832186	0.129709	-0.0614586	-0.0441676	0.155587	0.0929249	-0.0549508	0.207104	0.296038	0.00529468	0.199411	0.182337	-0.0366531	0.174559	0.1862	0.00855568	0.168815	0.198025	0.0567464	0.320909
				Std. Error	0.000316308	0.00136418	0.000256447	0.00209756	0.00393884	0.000332628	0.000229965	0.000271965	0.000277434	0.000220704	0.000230141	0.000744784	0.000743274	0.000392851	0.00109016	0.000788173	0.00048712	0.00152902	0.0109722	0.0116859					Sig. (2-tailed)	0.48993	0.210403	0.128968	0.838887	0.872491	0.954675	0.388824	0.737574	0.854749	0.655937	0.080928	0.883829	0.989827	0.12232	0.41179	0.72524	0.155405	0.703028	0.424363	0.678475	0.428599	0.674393	0.121173	0.552847	0.74848	0.292678	0.799306	0.921066	0.6551	0.379337	0.569709	0.565078	0.770412	0.763156	0.489314	0.658637	0.74316	0.441526	0.19258	0.974832	0.459041	0.428901	0.827063	0.517896	0.419014	0.956576	0.503091	0.365068	0.717772	0.194141
				P-value	0.431088	0.630317	0.998525	0.880744	0.402228	0.258008	0.877882	0.0792817	0.658217	0.212197	0.378944	0.87621	0.821539	0.840394	0.906954	0.725624	0.869441	0.640926	0.775553	0.931474			RPS16	0.26	Correlation Coefficient	0.0696235	-0.510252	-0.0417897	-0.130566	-0.140809	-0.156061	0.00642097	-0.095288	0.334851	-0.048312	0.150489	0.335643	-0.137558	0.0294342	0.0216092	0.0426863	0.277967	.455*	-0.159871	-0.142589	0.21746	-0.105071	0.0815718	0.0801099	-0.104303	0.0832722	-0.1021	0.279503	0.163787	-0.168997	.328*	0.0974233	-0.101912	.333*	0.12843	-0.117602	0.0717135	-0.295863	-.525*	0.0566972	-0.0664704	-.453*	0.0740744	-0.165683	-.499*	0.195812	-0.102571	-0.362726	.415**	0.0106377
				FDR	0.987806	0.991533	0.998525	0.98704	0.992572	0.997	0.994731	0.966517	0.999832	0.591121	0.99126	0.976678	0.922726	0.957828	0.973255	0.985128	0.988934	0.833001	0.994448	0.999009					Sig. (2-tailed)	0.700235	0.108794	0.857266	0.17598	0.279074	0.329878	0.967808	0.706837	0.127689	0.747089	0.52654	0.100947	0.356504	0.901961	0.918339	0.775726	0.235375	0.0223684	0.28308	0.548711	0.296394	0.482127	0.73244	0.703459	0.485355	0.727065	0.627225	0.0517787	0.466414	0.419344	0.0212059	0.666242	0.627861	0.0192038	0.568952	0.575578	0.668756	0.265882	0.0146241	0.735286	0.806779	0.0391085	0.658504	0.53972	0.021373	0.208242	0.685476	0.0889328	0.00565133	0.966584
	TLL1	cg01547817	-0.036	Effect size	-0.000431831	8.12105e-05	-8.76722e-05	0.00113764	-0.00478887	0.000703222	2.9964e-05	0.000808275	0.000224347	0.00063771	0.000486182	-0.00025113	-0.000633005	-0.000246694	0.000610133	-2.76093e-05	0.000111324	-0.00166241	0.00659217	0.0116673			SEL1L3	0.51	Correlation Coefficient	-0.063431	-0.514808	-0.420509	0.0685794	0.0957244	-0.0404763	-0.103142	-0.295186	0.113509	0.126826	0.0579383	0.330254	0.227912	0.208303	.447*	0.0795229	0.0873825	0.17435	0.0600094	0.251982	-0.0139051	-0.124265	-0.253024	0.0166412	0.249573	0.149133	0.329802	0.203782	0.2726	-0.0333343	0.233636	.452*	-0.141977	0.247849	.429*	-0.0547524	-0.00832588	-0.360953	0.0530115	0.0635361	-0.0398822	0.0496064	0.0264473	-0.189352	-0.00986928	0.0303485	0.0021369	-0.0999739	0.118494	-0.111194
				Std. Error	0.000375592	0.00170814	0.000306967	0.00332809	0.00650558	0.000551708	0.000382367	0.00045207	0.000461101	0.00036303	0.000380265	0.00123062	0.00122642	0.000648722	0.00170969	0.00123885	0.000764807	0.00251782	0.0180907	0.0138861					Sig. (2-tailed)	0.725823	0.105143	0.0576822	0.478591	0.463039	0.801611	0.515692	0.234366	0.614995	0.395602	0.808294	0.106887	0.123374	0.378154	0.0249905	0.595181	0.714122	0.404545	0.688651	0.283832	0.947402	0.405291	0.281778	0.937071	0.0906834	0.530316	0.107397	0.16019	0.219678	0.874313	0.106163	0.0346955	0.498416	0.0859681	0.0461038	0.794909	0.960433	0.169587	0.81948	0.704715	0.883412	0.830909	0.874761	0.482452	0.966133	0.846811	0.993286	0.649929	0.449175	0.660476
				P-value	0.256608	0.963246	0.778439	0.732918	0.464349	0.206779	0.937768	0.0782408	0.628144	0.0834822	0.205408	0.838885	0.607361	0.704875	0.722607	0.982303	0.884823	0.511423	0.716746	0.413169			SELENOS	0.26	Correlation Coefficient	-0.0239331	-0.373577	-0.229844	-0.10451	-0.14909	-0.0680421	-0.0256026	0.0538585	0.168561	-0.157318	0.0142965	0.356813	-0.120182	0.0581136	0.241174	-0.139469	0.0158192	0.291226	-0.130793	-0.029423	0.252223	-0.210665	-0.220546	0.166412	-0.0291468	-0.0113553	0.199576	0.198512	0.0221027	-0.350398	0.280568	-0.023223	0.00505672	0.251781	-0.0311175	-0.207828	0.00555058	-0.337284	-0.42478	-0.0853767	-0.206797	-.472*	-0.0257889	-0.239649	-.478*	0.278382	0.207279	-.492*	.355*	-0.0424702
				FDR	0.987806	0.991533	0.987684	0.949399	0.992572	0.997	0.994731	0.966517	0.999832	0.475944	0.99126	0.976678	0.861348	0.925718	0.973255	0.99494	0.988934	0.759675	0.994448	0.880772					Sig. (2-tailed)	0.894824	0.257755	0.316207	0.279472	0.25148	0.672515	0.872139	0.831911	0.453339	0.290937	0.952298	0.0799654	0.421014	0.807724	0.245488	0.349796	0.947223	0.157828	0.380869	0.901998	0.223857	0.155212	0.350108	0.426597	0.845799	0.962104	0.338838	0.171511	0.922225	0.0859385	0.0508555	0.918296	0.980861	0.0809493	0.890662	0.318823	0.973616	0.201414	0.0549295	0.610298	0.442219	0.030775	0.877856	0.37134	0.0285275	0.0706683	0.409203	0.0172153	0.019545	0.867115
	TLL1	cg25865229	-0.019	Effect size	-7.95731e-05	-0.000717532	-1.33133e-05	-0.000753665	0.000884151	0.000407247	0.000135643	0.000419294	7.98111e-05	0.000145529	0.000249417	-5.08721e-05	-0.000353149	-0.000112797	-0.000142954	-0.00028092	-0.000135656	0.000618027	-0.00127491	0.0110208			SLC40A1	0.36	Correlation Coefficient	0.107113	-0.41458	-0.272286	-0.0565484	-0.0335485	-0.192263	-0.102817	0.0911451	-0.195803	0.109758	0.0353649	0.364126	0.0873999	0.0128303	0.317964	0.0995049	0.21243	0.157763	0.0616892	0.0905324	0.123215	-0.153664	-0.287767	0.0700478	0.0658266	-0.00529914	0.152957	-0.038628	0.0651747	-0.376368	-0.0675575	-0.0821301	-0.309627	-0.0473334	-0.037341	-0.379797	-0.111012	-0.387581	-0.0833038	-0.18752	-0.364848	-0.102565	-0.144857	-0.36835	-0.13817	-0.0513341	-0.0897497	-.483*	0.125841	0.0165142
				Std. Error	0.000279984	0.00155654	0.000191617	0.00186078	0.00308914	0.000271498	0.000188299	0.00022293	0.000228118	0.000182625	0.000187795	0.000608819	0.000606282	0.000320907	0.000841405	0.000607902	0.000375656	0.00119402	0.00857538	0.0120425					Sig. (2-tailed)	0.552978	0.204877	0.232441	0.559191	0.79743	0.22848	0.517023	0.719083	0.382508	0.462691	0.882328	0.0735456	0.559107	0.957185	0.121395	0.505758	0.368563	0.451349	0.680395	0.704254	0.557354	0.302428	0.218585	0.739348	0.66022	0.98231	0.465424	0.792155	0.773225	0.063689	0.644639	0.716341	0.132023	0.746725	0.868961	0.0611195	0.506999	0.138003	0.719599	0.259585	0.164691	0.6582	0.38555	0.160372	0.550321	0.743731	0.723222	0.0196912	0.421351	0.948144
				P-value	0.777617	0.657088	0.945375	0.68599	0.775639	0.138243	0.473772	0.0642773	0.727519	0.428299	0.188574	0.933642	0.562087	0.726259	0.865736	0.645891	0.719446	0.606493	0.882274	0.373697			SORBS2	-0.57	Correlation Coefficient	0.0242678	0.405468	0.229191	0.0956042	.285*	-0.0949973	0.0650225	0.0621444	-0.177641	0.113577	-0.0458992	-0.0123172	0.0755844	0.126793	-0.1339	0.133272	-0.194351	0.154292	0.12054	0.0973223	-0.0478954	0.117654	-0.092146	0.130033	-0.0748662	-0.036337	-0.338278	-0.12187	-0.0187023	0.109693	-0.0576286	0.0702354	0.291345	-0.106921	-0.00169732	0.173126	-0.0731567	0.088759	0.0660923	-0.0796408	0.0354509	0.122675	-0.0963516	0.0502967	0.068427	-0.137052	0.15813	0.107664	-0.158374	0.082374
				FDR	0.987806	0.991533	0.987684	0.945329	0.992572	0.997	0.994731	0.966517	0.999832	0.786435	0.99126	0.987579	0.860389	0.936475	0.973255	0.985128	0.988934	0.821268	0.994448	0.87736					Sig. (2-tailed)	0.893361	0.216016	0.317622	0.322714	0.0261827	0.55465	0.682459	0.806484	0.429004	0.447171	0.847624	0.953402	0.613594	0.594252	0.523404	0.371828	0.411606	0.461493	0.419622	0.683138	0.820154	0.430919	0.699216	0.535574	0.616977	0.879116	0.0981328	0.404178	0.934163	0.601694	0.694088	0.756114	0.157651	0.46464	0.994019	0.407904	0.662482	0.743757	0.775921	0.634577	0.896297	0.596283	0.564986	0.853242	0.768211	0.380826	0.530863	0.624863	0.310418	0.745222
	TMPRSS3	cg20208203	-0.011	Effect size	-8.23333e-05	0.00100064	-0.000136192	0.000256848	-0.000296052	-0.000102316	6.87423e-06	-0.000195752	0.000111856	-6.48211e-06	-1.58548e-05	0.000141084	-6.69674e-05	2.05572e-05	-0.000628267	-0.00058803	-0.000349671	-0.00110345	-0.00295181	0.0104582			TCF21	-0.84	Correlation Coefficient	0.0132218	0.41458	0.260533	0.0389816	0.156498	-0.0126489	-0.0755886	-0.071466	-0.165155	0.137472	-0.13544	-0.0408006	0.0403696	-0.193964	-0.123095	0.128754	-0.239548	0.113019	-0.0228221	-0.432292	-0.174973	0.18863	0.333085	-0.211691	-0.10071	-0.298266	-0.0809094	-0.145405	0.0889777	0.178688	-0.173654	0.0725011	-0.0330632	-0.173045	0.0865631	0.0347022	-0.166518	-0.0414208	0.119104	-0.0820675	-0.128509	0.217195	-0.151221	-0.119825	0.142776	-0.232376	-0.0042738	0.1192	-0.165047	-0.0777968
				Std. Error	0.000241059	0.00112201	0.000128165	0.00103373	0.00170236	0.000143244	9.84802e-05	0.000116748	0.000118188	9.55937e-05	9.90896e-05	0.000323674	0.000323413	0.000170959	0.000453592	0.000324264	0.000200674	0.000647292	0.00472848	0.00797502					Sig. (2-tailed)	0.941784	0.204877	0.254019	0.68736	0.228419	0.937438	0.63424	0.778099	0.462646	0.356806	0.569125	0.846458	0.787609	0.412556	0.557739	0.3884	0.309048	0.590652	0.878976	0.0569682	0.402843	0.204158	0.151274	0.309706	0.500593	0.201493	0.700632	0.318828	0.693756	0.392769	0.232757	0.748489	0.875328	0.234424	0.701692	0.869198	0.317702	0.878944	0.6071	0.624257	0.635275	0.344289	0.364788	0.658477	0.536976	0.133744	0.986572	0.588012	0.290206	0.75897
				P-value	0.734355	0.398515	0.302	0.804086	0.862488	0.477503	0.944555	0.0981915	0.347283	0.946137	0.873351	0.664244	0.836552	0.904628	0.171827	0.075429	0.0872243	0.0930243	0.53464	0.208242			TMEM106B	0.4	Correlation Coefficient	0.0164017	-0.173121	-0.271633	0.0519817	0.0745846	-0.0662102	-0.0810342	0.232006	-0.235531	-0.197819	-0.159518	-0.00461894	-0.215922	0.0618872	-0.28092	-0.054386	-0.0851226	0.273482	-0.253997	-0.29423	-0.0204714	-0.229684	-.461*	0.223301	-0.163234	0.0931134	-0.320555	.337*	.563**	-0.216286	.325*	0.34438	-0.112804	.338*	.448*	-0.227878	0.29185	0.201187	0.0172115	0.186527	0.169869	0.0750799	0.233965	0.161245	0.0111852	0.00242142	-0.299166	-0.0583181	0.0462683	-0.262587
				FDR	0.987806	0.991533	0.914386	0.961736	0.992572	0.997	0.994731	0.997634	0.999832	0.995829	0.99126	0.92247	0.924236	0.971914	0.965214	0.985128	0.988934	0.417006	0.994448	0.87736					Sig. (2-tailed)	0.927816	0.610718	0.233608	0.591398	0.567817	0.680858	0.609944	0.354249	0.291339	0.182573	0.501726	0.982518	0.144927	0.795485	0.173745	0.716545	0.721229	0.185905	0.0849234	0.207954	0.922626	0.120404	0.0409132	0.283285	0.272941	0.696201	0.118223	0.0178341	0.00639764	0.299075	0.0227898	0.116543	0.591363	0.0176177	0.0364915	0.273275	0.0754175	0.454967	0.940972	0.262162	0.529379	0.746356	0.157423	0.550783	0.961621	0.987705	0.227819	0.79154	0.768285	0.292479
	TMPRSS3	cg25874901	-0.012	Effect size	4.74307e-05	-7.63285e-05	0.000160629	0.00201508	-2.03606e-05	6.02088e-05	-6.47382e-05	0.000112934	2.29097e-05	0.000203029	-8.64832e-05	-0.000909479	-0.000865736	-0.000494911	-0.000506254	-0.000442167	-0.00026969	-0.000968227	0.00120266	3.21945e-05			TMEM208	0.25	Correlation Coefficient	0.0299582	0.00455582	-0.137123	-0.0157262	-0.0962536	0.144459	-0.0728251	0.0134646	0.126562	-.382**	-0.143717	-0.112779	-.346*	-0.10868	-0.0671429	-.370*	-0.13258	-0.175893	-.472***	-0.347041	-0.239477	-0.225219	-0.239428	0.0739178	-0.159931	-0.0181685	-0.0970913	.384**	0.0782097	0.115895	0.192795	-0.157463	-0.283176	.313*	-0.0678926	-0.0628496	.518***	0.174559	0.257484	0.281059	-0.0768102	0.0717281	.423**	0.0207104	0.142776	.446**	0.174157	0.026916	.379*	0.0418228
				Std. Error	0.000430428	0.00135177	0.00021731	0.00163708	0.00249451	0.000220934	0.00015121	0.000182654	0.000182879	0.000144898	0.000152012	0.000474099	0.000474336	0.000249686	0.000588678	0.000424692	0.000262301	0.000992559	0.00716539	0.0117293					Sig. (2-tailed)	0.868552	0.989393	0.553376	0.871067	0.460558	0.367524	0.646717	0.957711	0.574631	0.00803966	0.545518	0.591445	0.0172825	0.648324	0.749812	0.0104878	0.577385	0.400334	0.00080636	0.133841	0.248928	0.12799	0.309297	0.725477	0.282896	0.939398	0.644299	0.00648575	0.729378	0.581173	0.184437	0.484026	0.170168	0.0286202	0.764022	0.765356	0.000857821	0.517896	0.259818	0.0873886	0.77738	0.757344	0.00808403	0.939316	0.536976	0.00274726	0.48947	0.902972	0.0121249	0.869124
				P-value	0.912768	0.956356	0.469334	0.220135	0.993513	0.786049	0.669905	0.538445	0.900678	0.165707	0.571282	0.0590906	0.072184	0.0513358	0.393671	0.302533	0.308538	0.332936	0.867228	0.997844			TPGS2	0.52	Correlation Coefficient	-0.125356	-0.405468	-0.410062	-0.122638	-0.128903	-0.00523401	-0.223921	-0.299329	-0.22191	-0.0919374	0.0316027	-0.0327175	-0.107556	-0.134341	0.0169787	-0.0896587	0.0971753	-0.161621	-0.0414157	0.175784	-0.0733881	0.114407	0.084593	0.203951	0.0391715	0.104469	0.0543249	0.203986	0.0170021	0.156981	0.254057	0.10592	0.173873	0.258674	0.110891	0.162329	0.17562	-0.174559	0.302923	0.257454	-0.0398822	0.415621	0.235721	-0.116866	0.377664	0.109125	0.15813	-0.076903	0.185759	-0.000505659
				FDR	0.993386	0.991533	0.914386	0.834051	0.997284	0.997	0.994731	0.997634	0.999832	0.545699	0.99126	0.434817	0.499621	0.402122	0.965214	0.985128	0.988934	0.685194	0.994448	0.999009					Sig. (2-tailed)	0.486994	0.216016	0.0648584	0.203935	0.322139	0.974091	0.153997	0.227554	0.320934	0.538804	0.894776	0.876621	0.471771	0.572295	0.935798	0.548955	0.683593	0.440217	0.782237	0.458504	0.727371	0.443834	0.722898	0.328134	0.793772	0.661155	0.796478	0.159761	0.940138	0.453623	0.0781504	0.638976	0.405851	0.0727085	0.623225	0.438188	0.291582	0.517896	0.181948	0.118648	0.883412	0.0609604	0.154241	0.666449	0.0914356	0.486065	0.530863	0.727267	0.233018	0.998411
	TMPRSS3, DSCR4-IT1	cg04777145	0.051	Effect size	0.00166773	0.00350394	9.83892e-06	0.000608838	-0.00220102	-0.000124913	7.16844e-06	4.86804e-05	-7.01181e-06	-0.000270134	-0.000118423	-0.000190819	0.000469128	7.79318e-05	0.00232202	0.00106535	0.000869919	0.00746045	0.0234059	0.0608475			TXNDC9	0.22	Correlation Coefficient	-0.0788285	-0.519364	-0.0581139	-0.11242	-0.170838	-0.173158	-0.106637	-0.0673231	-0.203748	0.12347	0.257336	0.155889	0.0714142	0.209813	0.098785	0.182155	0.375142	0.109161	0.0782555	0.197662	0.00386253	-0.160854	-0.157101	-0.0379264	0.117688	0.171844	0.114814	0.152107	-0.0130349	0.0798474	0.233176	0.0719346	0.347747	0.204039	0.012447	0.195875	-0.151975	-0.325449	-0.326331	-0.163473	-0.104875	-0.198425	-0.145734	-0.164204	-0.232915	-0.0177571	-0.0576963	-0.348627	0.142066	-0.0116311
				Std. Error	0.000848843	0.00354509	0.000558869	0.00388721	0.00648573	0.00054972	0.000376677	0.000455633	0.000455009	0.000364166	0.000378794	0.00122626	0.00122295	0.000646935	0.00157004	0.00115024	0.000705924	0.00236925	0.0180005	0.0261235					Sig. (2-tailed)	0.662797	0.101573	0.802421	0.244481	0.188044	0.278955	0.501488	0.790684	0.363101	0.408323	0.273377	0.456811	0.63335	0.374629	0.638505	0.220405	0.103139	0.603467	0.601079	0.403525	0.98538	0.280089	0.508313	0.857162	0.430786	0.468796	0.584727	0.296786	0.954089	0.704388	0.106873	0.750393	0.0885031	0.159651	0.956158	0.348055	0.362376	0.218686	0.148813	0.326755	0.699096	0.388555	0.382646	0.543397	0.309603	0.910016	0.820113	0.103031	0.363479	0.963466
				P-value	0.0559306	0.351907	0.986148	0.875734	0.735447	0.820926	0.984872	0.91523	0.98775	0.46077	0.755517	0.876781	0.702418	0.904456	0.145071	0.358543	0.223271	0.00247598	0.198093	0.0332738			UBE2Q2	0.38	Correlation Coefficient	0.04318	-0.296128	-.453*	-.194*	-.324*	-0.0453614	-0.185964	-0.184362	-0.0800237	-0.0499899	0.357412	-0.0989223	-0.0584403	0.265662	-0.102644	0.0141323	0.434652	-0.0366443	-0.146143	0.1275	-0.111241	-0.153548	0.156346	-0.302637	-0.0648415	0.239975	-0.171836	0.136605	-0.133183	0.0337219	0.12795	-0.133674	0.0392868	0.146698	-0.157285	0.0890691	0.25899	-0.0325449	0.124611	0.16237	-0.0664704	-0.00335178	0.236489	-0.0207104	0.0940871	0.157231	0.0363273	-0.137785	0.20211	-0.101354
				FDR	0.987806	0.991533	0.994719	0.98704	0.992572	0.997	0.994731	0.997634	0.999832	0.801722	0.99126	0.976678	0.891407	0.971914	0.965214	0.985128	0.988934	0.117741	0.994448	0.87736					Sig. (2-tailed)	0.811418	0.376592	0.0394288	0.0433295	0.0107806	0.778237	0.238345	0.463961	0.723336	0.738611	0.121841	0.638036	0.696395	0.257605	0.625382	0.924885	0.0554776	0.861945	0.326988	0.592182	0.596544	0.302798	0.51038	0.141438	0.665002	0.30816	0.411459	0.349301	0.554613	0.872863	0.380956	0.553142	0.852093	0.314498	0.484529	0.672012	0.116388	0.90476	0.590453	0.330074	0.806779	0.988496	0.152864	0.939316	0.684991	0.313968	0.886207	0.530697	0.193694	0.689031
	TMPRSS3, ETS2	cg00168694	0.015	Effect size	0.000261915	0.00201677	-0.000176814	-0.00128256	-0.00403749	0.000125331	0.00029137	-7.49211e-05	-1.79842e-05	-0.000383794	0.000211617	0.00104931	0.00130913	0.000657672	0.00150165	0.000897936	0.000642254	0.00235166	-0.00816593	-0.0269412			UPF3A	-0.55	Correlation Coefficient	.386*	0.16401	0.212866	0.148796	0.180178	0.130937	0.0197506	0.134646	-0.269584	-0.113866	-0.278405	-0.36836	-0.0377632	-0.42038	-0.00887522	-0.197041	-0.296046	-.493*	-0.154657	-0.159941	-.462*	0.0551451	0.111028	-0.303024	-0.0057946	-0.212723	0.0385283	0.0875908	0.141684	.479*	0.075644	0.245257	0.35786	0.0664301	0.217822	.396*	-0.0623886	-0.0621313	0.338723	0.0413647	-0.0132941	0.276857	-0.0232648	-0.0724865	0.267128	0.0799875	0.341904	.474*	0.0276398	0.398914
				Std. Error	0.000574122	0.00275003	0.000370684	0.00197528	0.00305923	0.000278555	0.000187787	0.000230976	0.000230808	0.000179547	0.000190574	0.000609655	0.000601353	0.000318838	0.000833802	0.000609289	0.000373575	0.00116856	0.00857408	0.0198384					Sig. (2-tailed)	0.0265328	0.629895	0.354225	0.122546	0.164674	0.414499	0.901198	0.594255	0.225027	0.446007	0.234607	0.0700131	0.801033	0.0649604	0.966415	0.184335	0.20503	0.0123659	0.299276	0.500581	0.0199654	0.712757	0.64121	0.140905	0.969164	0.367888	0.854919	0.549533	0.529381	0.0153922	0.60545	0.27128	0.079021	0.650183	0.330156	0.0498066	0.709815	0.819191	0.133101	0.805236	0.961027	0.224383	0.889733	0.789641	0.241759	0.610139	0.16492	0.0224472	0.860342	0.101036
				P-value	0.650542	0.48427	0.639107	0.517054	0.191613	0.654189	0.1254	0.746655	0.938122	0.0361497	0.270729	0.0895781	0.0328085	0.0427992	0.0773986	0.146466	0.0914123	0.0483195	0.344424	0.193298			UQCC2	0.51	Correlation Coefficient	-0.0294561	0.0273349	-0.0718261	-0.11478	-0.165097	-0.0222445	0.114114	0.206112	0.196938	-0.0586687	0.0225734	0.183603	0.0478411	0.089812	0.249278	-0.093771	0.182298	0.00578595	-0.136469	-0.215769	0.156819	-0.164797	-0.194111	0.112231	0.241113	0.211966	.472*	0.139879	0.0810433	-0.137601	0.0906909	-0.0555086	-0.198768	0.132452	0.0311175	-0.210527	-0.122002	-0.437877	-0.318069	-0.229436	-.569*	-0.297638	-0.195447	-.570*	-0.336871	0.0703826	-0.0160267	-0.337732	0.276506	-0.0580481
				FDR	0.987806	0.991533	0.948939	0.887199	0.992572	0.997	0.994731	0.997634	0.999832	0.432653	0.99126	0.455388	0.492127	0.395333	0.867032	0.985128	0.988934	0.326977	0.994448	0.87736					Sig. (2-tailed)	0.870737	0.936414	0.757022	0.234655	0.203544	0.890204	0.471782	0.411904	0.3797	0.695266	0.924742	0.379663	0.749474	0.706507	0.229494	0.530702	0.441747	0.978102	0.360359	0.360904	0.454098	0.268311	0.412195	0.593259	0.102539	0.369635	0.017321	0.337759	0.719948	0.51188	0.535438	0.806186	0.340839	0.364284	0.890662	0.312436	0.465586	0.0898223	0.159983	0.165851	0.0215194	0.190072	0.239615	0.0212825	0.13537	0.653802	0.949673	0.115003	0.0726668	0.819033
	TMPRSS3, MX1, AP001610.5	cg27010240	-0.012	Effect size	0.000426377	-4.94706e-05	-0.000111203	0.00112245	-0.00102281	8.43972e-05	-8.24328e-06	0.000107324	0.000157922	9.07201e-05	4.25828e-05	0.000216984	0.000162924	0.000105891	4.97389e-05	0.000212496	9.09521e-05	-0.000155518	-0.00369506	-0.00337395
				Std. Error	0.0002297	0.000961609	0.000158828	0.00103657	0.00152835	0.000130166	8.94277e-05	0.000107403	0.00010632	8.61118e-05	8.98522e-05	0.0003006	0.000300525	0.00015866	0.000417441	0.000300747	0.000186157	0.00059426	0.00423742	0.00735782
				P-value	0.0702808	0.960232	0.492786	0.280475	0.50576	0.518922	0.926827	0.321207	0.142074	0.295834	0.637074	0.472766	0.589426	0.506673	0.905606	0.482934	0.627155	0.794379	0.386414	0.652723
				FDR	0.987806	0.991533	0.919553	0.834051	0.992572	0.997	0.994731	0.997634	0.999832	0.70749	0.99126	0.851033	0.860389	0.825814	0.973255	0.985128	0.988934	0.928203	0.994448	0.981977
	TMPRSS3, PSMG1	cg22249046	-0.011	Effect size	-0.000161501	-0.000599212	-5.04711e-05	0.00103088	0.000164266	0.000117689	-5.24122e-05	0.000242738	3.09426e-05	8.14892e-05	-1.83021e-05	-2.66805e-05	2.45382e-05	-5.70996e-07	-0.000501053	2.7504e-05	-8.95792e-05	-0.000990405	-0.00324644	-0.00698996
				Std. Error	0.000227982	0.000680295	0.00014016	0.000942687	0.00134501	0.000119644	8.22871e-05	9.54021e-05	9.96246e-05	7.95012e-05	8.3026e-05	0.000268801	0.000268309	0.000141811	0.000363562	0.000267772	0.0001649	0.000508585	0.0037289	0.00551787
				P-value	0.482524	0.404104	0.722966	0.275766	0.903179	0.328773	0.526301	0.0132235	0.757061	0.308993	0.826191	0.921214	0.927389	0.996799	0.17394	0.918577	0.589246	0.0558121	0.387167	0.223362
				FDR	0.987806	0.991533	0.984474	0.834051	0.997284	0.997	0.994731	0.966517	0.999832	0.70749	0.99126	0.987579	0.963079	0.996799	0.965214	0.99494	0.988934	0.326977	0.994448	0.87736
	TNFRSF8	cg20274267	0.055	Effect size	6.27856e-05	0.000171463	0.000764093	-0.00596757	-0.00198304	-0.000213042	0.000118694	-0.00019647	-9.67845e-05	-0.000351884	0.000132443	0.00140388	0.000644694	0.000570756	-0.000673485	-0.00127277	-0.000619775	0.00211138	0.0340532	-0.000330063
				Std. Error	0.0010292	0.00408064	0.000568149	0.00446491	0.00736639	0.000609644	0.000417707	0.000505043	0.000504734	0.000403453	0.000420299	0.00136573	0.00137119	0.000722639	0.00183354	0.00131714	0.000816003	0.00284104	0.0200111	0.0413344
				P-value	0.951639	0.967513	0.195365	0.183233	0.788641	0.727828	0.777154	0.69848	0.848507	0.386178	0.753638	0.307472	0.639674	0.432262	0.714847	0.338275	0.450903	0.460056	0.0935883	0.993728
				FDR	0.993386	0.991533	0.913824	0.834051	0.992572	0.997	0.994731	0.997634	0.999832	0.756832	0.99126	0.726754	0.877167	0.784164	0.973255	0.985128	0.988934	0.738362	0.960512	0.999009
	TRIM5	cg00055860	-0.036	Effect size	0.00127726	0.00151825	0.000272401	-0.00166056	-0.00406282	0.000156382	-3.87478e-05	0.000212196	8.3641e-05	0.000163095	-8.97262e-05	-7.51082e-06	-0.000489126	-0.00013871	-0.000712886	-0.00111373	-0.000567005	-5.77573e-05	-0.0122878	-0.00022376
				Std. Error	0.00071674	0.00186613	0.000473682	0.00265835	0.0034775	0.000303714	0.000208384	0.000250832	0.000251578	0.000201358	0.000209476	0.000692341	0.000688626	0.00036486	0.000920888	0.00065255	0.000406461	0.00136011	0.00963005	0.0201199
				P-value	0.081804	0.439424	0.572362	0.53307	0.247013	0.608293	0.853042	0.400536	0.74056	0.420778	0.66976	0.991375	0.479849	0.704951	0.442294	0.0937241	0.168841	0.966258	0.206501	0.991264
				FDR	0.987806	0.991533	0.929377	0.887199	0.992572	0.997	0.994731	0.997634	0.999832	0.777741	0.99126	0.991375	0.813658	0.925718	0.965214	0.985128	0.988934	0.991034	0.994448	0.999009
	TRIM5	cg08689421	-0.075	Effect size	0.00142489	0.00126477	-1.59868e-05	-0.000456449	0.00879725	0.00107841	0.000557293	0.00128143	0.00093391	-0.000346036	0.000142728	-7.58921e-05	-0.000854085	-0.000259679	-0.00283382	-0.00242423	-0.00149023	-0.00739188	-0.0204245	0.054863
				Std. Error	0.00189953	0.00396227	0.00121165	0.00727449	0.0100036	0.000848864	0.000584401	0.000694495	0.000701552	0.000569507	0.000591773	0.00194527	0.00193906	0.00102574	0.00286732	0.00206759	0.00127683	0.0037835	0.0277914	0.0391617
				P-value	0.457265	0.757748	0.989618	0.950045	0.382469	0.208264	0.343657	0.0693734	0.187567	0.545472	0.810136	0.968989	0.66094	0.800874	0.32749	0.246245	0.24838	0.055041	0.46503	0.18033
				FDR	0.987806	0.991533	0.994719	0.993687	0.992572	0.997	0.994731	0.966517	0.999832	0.832447	0.99126	0.991375	0.885796	0.957828	0.965214	0.985128	0.988934	0.326977	0.994448	0.87736
	TRIM5	cg23553368	-0.058	Effect size	0.00139129	0.00418938	0.000256999	-0.000134953	0.00443027	0.0011851	0.00060711	0.00106738	0.000869674	-1.00137e-05	0.000352835	-0.00133539	-0.00228924	-0.00101104	-0.00166513	-0.00243416	-0.00126062	-0.00366308	-0.0152411	0.0384611
				Std. Error	0.00121079	0.0023924	0.000882118	0.00562797	0.00867551	0.00073112	0.000505031	0.000603679	0.000607416	0.000495408	0.000511821	0.00165164	0.00163374	0.00086703	0.00235705	0.00168098	0.00104403	0.00333654	0.0240643	0.0349264
				P-value	0.256878	0.118032	0.77412	0.980899	0.611343	0.109659	0.233485	0.0815263	0.156793	0.983933	0.492935	0.421491	0.165502	0.247477	0.483006	0.153491	0.232617	0.276314	0.528728	0.287099
				FDR	0.987806	0.991533	0.987684	0.993687	0.992572	0.997	0.994731	0.966517	0.999832	0.996304	0.99126	0.829679	0.557395	0.616423	0.965214	0.985128	0.988934	0.653105	0.994448	0.87736
	TRIM5, OR52E4	cg05694052	-0.062	Effect size	0.000930631	-0.0032722	-0.000555744	-0.00492956	0.00544198	0.000936231	0.000452692	0.000939453	0.000554025	-0.000174847	-9.48539e-05	-0.000820936	-0.00142867	-0.000627506	-0.00350998	-0.00234102	-0.00159355	-0.00242169	-0.0204226	-0.00489562
				Std. Error	0.00156981	0.00339667	0.000755988	0.00557828	0.00790695	0.000665234	0.000458974	0.000547455	0.000554315	0.000448194	0.000465035	0.00150166	0.00149245	0.000790335	0.00218604	0.00158792	0.000976158	0.00305676	0.0218714	0.0385501
				P-value	0.556401	0.363582	0.471735	0.378156	0.493781	0.163872	0.327476	0.0907083	0.321107	0.697672	0.838985	0.586308	0.341681	0.429855	0.114297	0.146325	0.108509	0.431102	0.353885	0.900528
				FDR	0.987806	0.991533	0.914386	0.846345	0.992572	0.997	0.994731	0.982673	0.999832	0.913197	0.99126	0.89035	0.715175	0.784164	0.965214	0.985128	0.988934	0.724697	0.994448	0.992107
	TRIM5, OR52E6	cg12744916	-0.063	Effect size	0.0004109	-0.00297189	-0.000763283	0.00025309	0.00664973	0.000889713	0.000403802	0.00112381	0.000659824	1.17891e-05	-5.15317e-05	-0.00178768	-0.00187738	-0.00102187	-0.0014157	-0.000737686	-0.00056399	-0.00552666	0.00177448	0.0584419
				Std. Error	0.0016145	0.00429067	0.00096747	0.00656956	0.00907218	0.000758474	0.000522462	0.000619997	0.000628807	0.000509368	0.000528043	0.00171026	0.00170571	0.000901003	0.00219268	0.00158994	0.000980678	0.00346278	0.0253034	0.0271198
				P-value	0.800318	0.508139	0.440411	0.969317	0.466247	0.244876	0.44227	0.0743061	0.297742	0.981603	0.922545	0.299444	0.274767	0.260546	0.521292	0.644568	0.567656	0.115336	0.944307	0.0467446
				FDR	0.987806	0.991533	0.914386	0.993687	0.992572	0.997	0.994731	0.966517	0.999832	0.996304	0.99126	0.726754	0.653402	0.618796	0.965214	0.985128	0.988934	0.441916	0.996395	0.87736
	TRIM5, OR52E8	cg05901837	-0.063	Effect size	0.000192365	0.00206317	-0.000281122	0.000251957	0.00958478	0.000639062	0.000205815	0.00109072	0.000525933	-0.000188099	-0.000480972	-0.00179987	-0.00306444	-0.00135683	-0.0044004	-0.00346738	-0.00220082	-0.00700986	-0.0205192	0.00816756
				Std. Error	0.00137726	0.00302961	0.000769297	0.0060831	0.00943144	0.000822225	0.000565134	0.000671411	0.000680339	0.000548629	0.000566277	0.00181348	0.001786	0.000949724	0.00248566	0.00178909	0.00110249	0.00360509	0.0264616	0.0293893
				P-value	0.889572	0.515094	0.719051	0.967012	0.313333	0.439715	0.716848	0.108892	0.442175	0.732767	0.398662	0.324327	0.090558	0.157488	0.082427	0.0579504	0.051059	0.0561729	0.440896	0.784641
				FDR	0.993386	0.991533	0.984474	0.993687	0.992572	0.997	0.994731	0.997634	0.999832	0.924817	0.99126	0.744044	0.52104	0.507607	0.867032	0.985128	0.988934	0.326977	0.994448	0.981977
	TRIM5, OR52N1	cg03045231	-0.059	Effect size	0.000670157	0.000961927	0.000386692	-0.000391073	0.00930205	0.000749504	0.000344982	0.000927462	0.00045428	-0.000248397	-7.83815e-05	-0.000393878	-0.00134416	-0.000485057	-0.00124314	-0.00159461	-0.000856249	-0.00294434	-0.0249015	0.00683381
				Std. Error	0.00120519	0.00297484	0.000697511	0.00488203	0.00754644	0.000646736	0.000445379	0.000529335	0.000537551	0.000433181	0.000450077	0.00144215	0.00143139	0.000758996	0.00204076	0.00146587	0.000907593	0.00294868	0.0210736	0.0359665
				P-value	0.581053	0.754718	0.586136	0.936252	0.222218	0.25055	0.441273	0.0842604	0.401023	0.568248	0.862264	0.785554	0.350882	0.524829	0.545025	0.281594	0.349743	0.321726	0.241652	0.851695
				FDR	0.987806	0.991533	0.929377	0.993687	0.992572	0.997	0.994731	0.966517	0.999832	0.832447	0.99126	0.97436	0.727182	0.838866	0.965214	0.985128	0.988934	0.680446	0.994448	0.981977
	TRIM5, OR52N1	cg10440696	-0.054	Effect size	0.00115358	0.00156085	7.84303e-05	-0.000719528	0.00718949	0.000294773	-7.48137e-05	0.000807573	3.80487e-05	-0.000312565	-0.000461749	-0.000537272	-0.00134881	-0.00052626	-0.00129345	-0.00149873	-0.000829742	-0.00196977	-0.00819377	0.00581882
				Std. Error	0.00113799	0.00288159	0.000756073	0.00493367	0.00735033	0.000635914	0.000436168	0.000518585	0.000526965	0.000421774	0.000435443	0.00141851	0.00140827	0.000746457	0.00202644	0.00145778	0.000901897	0.00286171	0.0205634	0.0289733
				P-value	0.316399	0.602805	0.918528	0.884228	0.331699	0.644456	0.86432	0.12405	0.942652	0.461201	0.29271	0.705999	0.341423	0.48311	0.526034	0.308576	0.361743	0.493701	0.691594	0.843359
				FDR	0.987806	0.991533	0.987684	0.988105	0.992572	0.997	0.994731	0.997634	0.999832	0.801722	0.99126	0.949446	0.715175	0.813603	0.965214	0.985128	0.988934	0.759022	0.994448	0.981977
	TRIM5, OR52N2	cg06579142	-0.091	Effect size	0.00145155	0.00499363	0.000532098	0.00538111	0.013561	0.00112654	0.000567007	0.0012694	0.000811138	-0.000502668	-1.63475e-05	-0.000339461	-0.00180688	-0.000599158	-0.00360101	-0.00441007	-0.00240059	-0.00684429	-0.0382428	0.0511708
				Std. Error	0.0015453	0.00195072	0.00111827	0.00732773	0.010853	0.000967913	0.00066601	0.0007952	0.000802783	0.000647059	0.000673794	0.00217523	0.00216099	0.00114549	0.00309111	0.00218314	0.00135954	0.00417048	0.0301377	0.0441187
				P-value	0.352808	0.0336527	0.639926	0.463792	0.216028	0.248536	0.397564	0.115054	0.315882	0.439942	0.980715	0.876431	0.405883	0.602563	0.249254	0.0484452	0.0832004	0.105601	0.20899	0.263129
				FDR	0.987806	0.991533	0.948939	0.871382	0.992572	0.997	0.994731	0.997634	0.999832	0.789538	0.993921	0.976678	0.753782	0.886791	0.965214	0.985128	0.988934	0.430881	0.994448	0.87736
	TRIM5, OR52N2	cg03895540	-0.081	Effect size	0.00159099	0.00461849	-0.000110792	0.00479867	0.0220029	0.00078554	0.000210022	0.00130058	0.000638446	-0.000573868	-0.000239943	-0.0010581	-0.00254064	-0.0010041	-0.0048054	-0.00463954	-0.00272862	-0.0101712	-0.0566275	0.011057
				Std. Error	0.00181292	0.00406091	0.00130891	0.0081219	0.0121567	0.00109703	0.000753815	0.000898684	0.000907799	0.000728821	0.000758471	0.00244999	0.00243006	0.00128864	0.00355438	0.00253764	0.0015715	0.00466901	0.0339507	0.0498292
				P-value	0.385046	0.288326	0.933479	0.555452	0.0750004	0.476405	0.781388	0.152434	0.484276	0.433789	0.752705	0.667137	0.299336	0.438458	0.182128	0.0731361	0.0883185	0.0330062	0.10014	0.827201
				FDR	0.987806	0.991533	0.987684	0.900464	0.992572	0.997	0.994731	0.997634	0.999832	0.786435	0.99126	0.92247	0.690606	0.784164	0.965214	0.985128	0.988934	0.299358	0.977841	0.981977
	TSNARE1	cg21073511	0.053	Effect size	0.000473225	-0.00241221	0.000371486	-0.00397435	0.0049577	0.000232583	0.00042524	0.000119131	0.000161086	-0.000671301	0.000141382	0.000419592	0.000589338	0.000281379	-0.000903656	-0.000280369	-0.000287367	0.00197987	-0.00780204	-0.00593782
				Std. Error	0.00088239	0.00305261	0.000319508	0.00370279	0.00551625	0.000488299	0.000331029	0.000405021	0.000404219	0.000314847	0.00033671	0.00107991	0.0010768	0.000569311	0.00135039	0.0009807	0.000604734	0.00213517	0.0153762	0.0262357
				P-value	0.594515	0.452189	0.260143	0.284705	0.372157	0.635378	0.20329	0.76955	0.691501	0.0366091	0.675886	0.698775	0.585884	0.622659	0.506285	0.776079	0.636601	0.357218	0.613584	0.823814
				FDR	0.987806	0.991533	0.914386	0.834051	0.992572	0.997	0.994731	0.997634	0.999832	0.432653	0.99126	0.946258	0.860389	0.895392	0.965214	0.985128	0.988934	0.696231	0.994448	0.981977
	TSNARE1	cg10827559	0.044	Effect size	5.25777e-05	0.000787818	0.000704873	-0.000760067	-0.00225394	0.000365015	6.75226e-05	0.00053389	-0.00015874	1.1592e-05	0.00015279	0.00051907	0.000163253	0.000190051	0.00129729	0.000259681	0.000358091	0.00379066	0.007623	-0.00861901
				Std. Error	0.000610078	0.0025709	0.000348277	0.00304362	0.00515147	0.000429033	0.000295315	0.00035147	0.000356345	0.000286766	0.000296725	0.000950526	0.000950571	0.000501977	0.00137185	0.00100057	0.000616259	0.00194227	0.0142938	0.0227689
				P-value	0.931722	0.767096	0.0580848	0.803115	0.663198	0.397875	0.819831	0.133394	0.657397	0.967874	0.608277	0.586718	0.864129	0.706112	0.348621	0.79623	0.563654	0.0552885	0.59564	0.710002
				FDR	0.993386	0.991533	0.888689	0.961736	0.992572	0.997	0.994731	0.997634	0.999832	0.995829	0.99126	0.89035	0.936139	0.925718	0.965214	0.985128	0.988934	0.326977	0.994448	0.981977
	TSNARE1	cg06795722	0.065	Effect size	0.00175058	8.58496e-05	0.00100667	-0.00173688	0.00174327	-0.000198868	0.000135019	-0.000321253	-0.000560353	-0.000638956	-1.03726e-06	-0.000168741	-5.37754e-05	-6.19789e-05	0.00040096	-5.7704e-05	5.80752e-05	0.00241928	0.00131916	-0.0266203
				Std. Error	0.00101576	0.00288978	0.00069395	0.00445977	0.00711739	0.000601486	0.000411998	0.000497268	0.00049341	0.000392665	0.000414938	0.00132397	0.00132167	0.000698478	0.00194334	0.00140702	0.000868773	0.00274072	0.0197633	0.0372691
				P-value	0.091998	0.977028	0.164083	0.697447	0.807293	0.741942	0.744132	0.52043	0.26008	0.108313	0.998013	0.898944	0.967659	0.929543	0.837328	0.967441	0.946955	0.380641	0.946987	0.48535
				FDR	0.987806	0.991533	0.899749	0.945329	0.992572	0.997	0.994731	0.997634	0.999832	0.480025	0.999766	0.98747	0.989559	0.982444	0.973255	0.99494	0.988934	0.711538	0.996395	0.901364
	TSNARE1	cg24930856	0.035	Effect size	0.000354481	0.00166034	-0.000262296	-0.00310854	-0.00632579	-0.000318822	-3.75645e-05	-0.000264494	-0.000440051	-0.000410006	-7.33638e-05	0.00126379	0.001077	0.000652523	0.000885069	0.000271695	0.000280347	0.00113228	0.0104489	0.0222111
				Std. Error	0.000545423	0.000859679	0.000218428	0.00256839	0.00401313	0.000353486	0.000243524	0.000292894	0.000289338	0.00023114	0.00024495	0.000777052	0.00077953	0.00041024	0.00110754	0.000805525	0.000496432	0.00157577	0.0112662	0.0151426
				P-value	0.519201	0.0895337	0.24538	0.227914	0.119893	0.370273	0.877867	0.369694	0.132923	0.080566	0.765468	0.108297	0.171424	0.116145	0.427783	0.737231	0.574643	0.474988	0.357123	0.16181
				FDR	0.987806	0.991533	0.914386	0.834051	0.992572	0.997	0.994731	0.997634	0.999832	0.475944	0.99126	0.455388	0.562342	0.457542	0.965214	0.985128	0.988934	0.745333	0.994448	0.87736
	TSNARE1	cg14781356	0.05	Effect size	0.00167276	0.00327333	0.00102088	-0.00100472	-0.00159499	-0.000177917	0.000119485	-0.000212984	0.000128264	-0.00044203	0.000235221	0.000405411	-0.000192435	5.90714e-05	0.000905776	-0.000510638	-1.37983e-05	0.00139104	-0.00335911	-0.0319452
				Std. Error	0.000885966	0.00239212	0.000520882	0.00360605	0.00570396	0.00048824	0.000334436	0.000404127	0.000404064	0.000320486	0.000335663	0.00110586	0.00110463	0.000583884	0.00146054	0.00105856	0.000655063	0.0022006	0.0158177	0.0267234
				P-value	0.0657775	0.208385	0.0656746	0.780889	0.780664	0.716687	0.721994	0.599893	0.751885	0.172337	0.48584	0.715005	0.862199	0.919701	0.537807	0.631517	0.983274	0.529527	0.832487	0.249348
				FDR	0.987806	0.991533	0.888689	0.951708	0.992572	0.997	0.994731	0.997634	0.999832	0.560096	0.99126	0.955083	0.936139	0.975311	0.965214	0.985128	0.988934	0.764873	0.994448	0.87736
	TSNARE1	cg22288223	0.043	Effect size	-3.3032e-05	5.43547e-05	0.000188696	-0.00275849	0.00181895	0.0002179	0.000227655	2.56719e-05	-0.00019318	-5.17532e-05	-4.90682e-07	0.000164885	-6.09448e-05	2.88627e-05	0.000343171	-0.000253191	-2.79997e-05	0.000835652	0.00339693	-0.0407367
				Std. Error	0.000745308	0.00196016	0.000419872	0.00316865	0.00539219	0.000448557	0.000306534	0.000372306	0.00037104	0.000298687	0.000309727	0.00100146	0.000999782	0.00052839	0.00137793	0.00099724	0.00061613	0.00208618	0.0149671	0.0214996
				P-value	0.964855	0.978557	0.658497	0.385275	0.736971	0.628685	0.460237	0.945229	0.604306	0.862955	0.998741	0.869692	0.951564	0.956592	0.804285	0.800561	0.963924	0.690054	0.821167	0.0763414
				FDR	0.993386	0.991533	0.958261	0.846345	0.992572	0.997	0.994731	0.997634	0.999832	0.965652	0.999766	0.976678	0.981772	0.986495	0.973255	0.985128	0.988934	0.870777	0.994448	0.87736
	TSNARE1	cg26204250	0.041	Effect size	-0.000330672	-0.000678582	7.0058e-05	-0.000987725	0.000354512	-0.000179493	0.000182958	-0.00060255	-0.000324046	-0.00015745	0.000110939	0.000285437	0.000296976	0.000162384	0.000957501	0.000234679	0.0002807	0.000277059	0.00389015	-0.0220115
				Std. Error	0.000747097	0.00213245	0.000376495	0.00300486	0.00485127	0.000409369	0.000279918	0.00033173	0.000336905	0.000271896	0.000282257	0.000901411	0.000899698	0.000475467	0.00131431	0.00095543	0.000589026	0.00188437	0.0135015	0.0223313
				P-value	0.660267	0.758469	0.854463	0.742797	0.941974	0.662441	0.515567	0.0737191	0.339542	0.564447	0.695516	0.752434	0.742309	0.733717	0.469503	0.80692	0.635642	0.883563	0.774166	0.338963
				FDR	0.987806	0.991533	0.987684	0.950094	0.997284	0.997	0.994731	0.966517	0.999832	0.832447	0.99126	0.968839	0.899069	0.936475	0.965214	0.985128	0.988934	0.964619	0.994448	0.87736
	TSNARE1	cg23339165	0.041	Effect size	0.000313997	-0.0010272	0.000425282	-0.000153796	0.00043349	6.53046e-05	0.000351843	-0.000317929	-0.000255076	-0.000336667	8.66351e-05	0.00149434	0.00117376	0.000743707	5.77102e-06	-7.3795e-05	-2.69834e-05	0.000522485	0.027049	0.0407623
				Std. Error	0.00080138	0.00250113	0.000433594	0.00312115	0.00524443	0.000437349	0.000296561	0.000360391	0.000360597	0.000287952	0.000301332	0.000966026	0.000970416	0.000510552	0.00137991	0.000998645	0.000616656	0.00202827	0.0141547	0.0277199
				P-value	0.697126	0.692078	0.339676	0.96076	0.934382	0.881744	0.239589	0.380788	0.481753	0.246415	0.774598	0.126335	0.230466	0.149615	0.996679	0.941372	0.965262	0.797529	0.0604225	0.160816
				FDR	0.987806	0.991533	0.914386	0.993687	0.997284	0.997	0.994731	0.997634	0.999832	0.644978	0.99126	0.47447	0.628542	0.503016	0.996783	0.99494	0.988934	0.928466	0.960512	0.87736
	TSNARE1	cg09982504	0.046	Effect size	0.00114077	-0.00146144	0.00037901	-0.00222804	-0.00274047	0.000370109	0.000367178	0.000165411	-0.000386026	-0.000322704	0.000114537	0.00130242	0.000602312	0.000530683	0.00174689	0.00048487	0.000533741	0.0017669	-0.000293079	-0.0390095
				Std. Error	0.000836196	0.00229433	0.000564442	0.0035422	0.00539763	0.000454791	0.000309843	0.000378139	0.000375212	0.000301319	0.000314704	0.00100067	0.00100815	0.000530421	0.00148732	0.00108832	0.000669258	0.00208282	0.0150129	0.0193864
				P-value	0.179592	0.541931	0.510444	0.53023	0.613397	0.4186	0.240124	0.663183	0.307209	0.287969	0.717023	0.197281	0.552112	0.320469	0.245435	0.657756	0.428713	0.399374	0.984485	0.0613472
				FDR	0.987806	0.991533	0.929377	0.887199	0.992572	0.997	0.994731	0.997634	0.999832	0.70749	0.99126	0.601446	0.860389	0.686744	0.965214	0.985128	0.988934	0.711538	0.999104	0.87736
	TSNARE1	cg15422033	0.038	Effect size	0.000837401	0.00251408	-5.63714e-05	8.54332e-05	0.00259233	0.000307762	0.000380894	6.65194e-05	-7.8355e-05	-0.000300625	0.000245188	-5.64697e-05	-0.000347767	-0.000112851	2.17944e-05	-0.000137195	-4.79561e-05	0.0039413	0.00395784	0.00547943
				Std. Error	0.000740368	0.00234167	0.000272877	0.00320865	0.00522229	0.000444708	0.000302167	0.000369693	0.000369122	0.000294469	0.000306175	0.00100303	0.00100036	0.000528972	0.001444	0.00104492	0.000645278	0.00196338	0.0144957	0.0212797
				P-value	0.264298	0.314303	0.838655	0.978791	0.621314	0.491259	0.211782	0.857741	0.832528	0.310918	0.426031	0.955262	0.729137	0.831672	0.988015	0.896037	0.941037	0.0488675	0.785691	0.800078
				FDR	0.987806	0.991533	0.987684	0.993687	0.992572	0.997	0.994731	0.997634	0.999832	0.70749	0.99126	0.987579	0.897508	0.957828	0.995674	0.985128	0.988934	0.326977	0.994448	0.981977
	TSNARE1	cg05981406	0.045	Effect size	-0.000418401	-4.92174e-06	0.00043331	-0.000403749	0.00714924	-0.000525838	4.00478e-05	-0.000399649	-0.000717225	-0.00118432	0.000102457	0.00245025	0.00155074	0.00111502	0.00158083	0.000251332	0.000411535	0.00145427	0.00833127	-0.00912492
				Std. Error	0.000901171	0.00286314	0.000457547	0.00416185	0.00644135	0.000568871	0.000392063	0.000471837	0.000465576	0.000352462	0.000394384	0.00123559	0.00125357	0.000656412	0.00165682	0.00120887	0.000744605	0.00251546	0.0180486	0.0279399
				P-value	0.644785	0.998671	0.356165	0.922836	0.271196	0.358571	0.918941	0.399962	0.128077	0.00128079	0.795811	0.0512287	0.220141	0.0937609	0.344347	0.836099	0.5828	0.565173	0.645908	0.748211
				FDR	0.987806	0.999852	0.914386	0.993687	0.992572	0.997	0.994731	0.997634	0.999832	0.249753	0.99126	0.392862	0.622137	0.438121	0.965214	0.985128	0.988934	0.794304	0.994448	0.981977
	TSNARE1	cg12568407	0.041	Effect size	-1.73123e-05	-0.000252932	0.000542789	-0.00157976	-0.00516434	0.000386992	0.000379358	0.000133623	-0.00030652	-0.000314337	0.000172701	0.00078244	0.000518296	0.000362512	0.00308654	0.00116467	0.00106047	0.00365643	0.00636723	-0.021114
				Std. Error	0.000873434	0.00358999	0.000439013	0.0032401	0.00523878	0.000435979	0.000296808	0.000362978	0.000360903	0.000289046	0.000301531	0.000981273	0.000981919	0.000518181	0.00146531	0.00109235	0.000665947	0.00199209	0.0146242	0.0257051
				P-value	0.984278	0.945561	0.232206	0.626514	0.327948	0.377865	0.205551	0.71392	0.398686	0.280655	0.568706	0.427893	0.599256	0.486472	0.0399205	0.291165	0.117236	0.0710106	0.664722	0.423494
				FDR	0.997061	0.991533	0.914386	0.930066	0.992572	0.997	0.994731	0.997634	0.999832	0.70749	0.99126	0.829679	0.861348	0.814266	0.867032	0.985128	0.988934	0.376867	0.994448	0.880772
	TSNARE1	cg03894719	0.046	Effect size	0.000381821	0.000867363	0.000809891	-0.00237539	0.000703668	-5.92736e-05	5.24636e-05	-0.000107756	-9.92692e-06	-0.000273621	-7.86487e-05	0.000296291	0.00120126	0.000417986	0.000955315	2.43147e-05	0.000200057	-0.000533001	0.0120723	-0.0164529
				Std. Error	0.000798175	0.00155505	0.000598017	0.00383601	0.00622195	0.000527009	0.000360956	0.000436525	0.000436085	0.000348855	0.000363176	0.00117342	0.00116309	0.000617305	0.00175025	0.00127028	0.000783885	0.00240538	0.0171841	0.0301438
				P-value	0.634812	0.592262	0.192401	0.536627	0.91031	0.910781	0.884868	0.805768	0.981905	0.435564	0.829201	0.801383	0.305191	0.500534	0.587483	0.9848	0.799547	0.82533	0.484857	0.592724
				FDR	0.987806	0.991533	0.913824	0.887199	0.997284	0.997	0.994731	0.997634	0.999832	0.786435	0.99126	0.97436	0.69605	0.823663	0.965214	0.99494	0.988934	0.941352	0.994448	0.942458
	TSNARE1	cg08006053	0.039	Effect size	1.99968e-05	0.00219086	0.00029865	0.00180565	0.00486329	-0.00040746	-7.90357e-05	-0.000444554	-0.000452426	-0.000433348	-4.88629e-05	1.48607e-05	-0.000323794	-8.6305e-05	0.00129789	-0.000217049	0.000176447	0.00256568	0.00330069	-0.0226645
				Std. Error	0.000724341	0.00237686	0.000516847	0.00319429	0.00508329	0.000430668	0.00029677	0.000355124	0.00035445	0.000283389	0.000298749	0.000954572	0.000952042	0.000503463	0.00128505	0.000938476	0.000579268	0.00195677	0.0142053	0.0272542
				P-value	0.978103	0.383617	0.570538	0.572665	0.342309	0.347441	0.790799	0.214921	0.206151	0.130864	0.870564	0.987623	0.734782	0.864379	0.317088	0.817989	0.761861	0.194411	0.816992	0.417875
				FDR	0.993386	0.991533	0.929377	0.900464	0.992572	0.997	0.994731	0.997634	0.999832	0.515764	0.99126	0.991375	0.898323	0.961487	0.965214	0.985128	0.988934	0.546696	0.994448	0.880772
	TSNARE1	cg03181328	0.054	Effect size	0.00102227	-0.000958811	-0.00034266	-0.00378549	-0.00656314	4.02185e-06	4.93214e-05	0.000175952	-0.000261647	-0.000668717	-0.000106444	0.0023155	0.00196354	0.00119282	-8.72904e-05	-0.000488723	-0.000203769	0.00479103	0.00874739	-0.019512
				Std. Error	0.00114119	0.00278423	0.000558831	0.00442038	0.00694247	0.00062355	0.000427063	0.000516233	0.000514947	0.000406577	0.00042962	0.00135547	0.0013607	0.000715736	0.00184899	0.00133653	0.000825837	0.00263787	0.0193528	0.0254451
				P-value	0.375349	0.739444	0.547432	0.393049	0.34803	0.994873	0.908397	0.734276	0.613025	0.104637	0.805065	0.091957	0.153407	0.100006	0.962523	0.71607	0.806061	0.0739436	0.652776	0.454349
				FDR	0.987806	0.991533	0.929377	0.846345	0.992572	0.997	0.994731	0.997634	0.999832	0.480025	0.99126	0.455388	0.553969	0.440967	0.990964	0.985128	0.988934	0.379447	0.994448	0.887315
	TSNARE1	cg11328885	0.046	Effect size	-0.000203881	0.00134756	0.000672973	-0.0056669	-0.00165692	-0.000265552	-3.69717e-05	-0.000392901	-0.000507107	-0.000107014	-7.83491e-05	0.000212042	-0.000426011	-5.99825e-05	-0.00182072	-0.00181521	-0.00105571	0.00444117	0.00205628	-0.0131724
				Std. Error	0.000808723	0.00258032	0.000480522	0.00370044	0.00600343	0.000505327	0.000346801	0.00041685	0.000414417	0.000336413	0.0003489	0.00111964	0.00111672	0.000590751	0.00161241	0.0011543	0.00071462	0.00225702	0.0166522	0.0323276
				P-value	0.802163	0.615648	0.178365	0.127605	0.783441	0.600942	0.915414	0.349249	0.225303	0.751382	0.822995	0.850332	0.703983	0.919411	0.263902	0.12177	0.145514	0.0533706	0.902105	0.689065
				FDR	0.987806	0.991533	0.903409	0.834051	0.992572	0.997	0.994731	0.997634	0.999832	0.924817	0.99126	0.976678	0.891407	0.975311	0.965214	0.985128	0.988934	0.326977	0.994448	0.981977
	TSNARE1	cg02111699	0.032	Effect size	0.000431067	-0.00230378	0.000452419	-0.00302683	-1.42453e-05	-0.000151524	0.000208249	-0.000121185	-0.000119407	-0.000849191	9.1147e-05	0.0014843	0.00100376	0.00069343	-0.000516942	-0.00125463	-0.000581593	-0.00158461	-0.00615041	-0.0310507
				Std. Error	0.000864594	0.00137098	0.000393567	0.00336036	0.00532613	0.000459508	0.000313981	0.000380769	0.000380224	0.000287898	0.0003168	0.00101761	0.00102394	0.000538556	0.00133567	0.000952583	0.000592379	0.00205338	0.014767	0.0229688
				P-value	0.620618	0.131393	0.265381	0.369052	0.997874	0.7426	0.509411	0.751261	0.754449	0.00435946	0.774442	0.149082	0.330274	0.202076	0.700285	0.193478	0.330663	0.443083	0.678419	0.195222
				FDR	0.987806	0.991533	0.914386	0.846345	0.997874	0.997	0.994731	0.997634	0.999832	0.407713	0.99126	0.519125	0.715175	0.581041	0.973255	0.985128	0.988934	0.725923	0.994448	0.87736
	TSNARE1	cg08622648	0.025	Effect size	0.00103122	-0.000310877	3.55997e-05	-0.00383896	0.000642044	0.000389671	0.000253773	0.000232272	1.21299e-05	-2.67689e-05	0.000123567	0.000351925	0.000215178	0.000158039	-0.000127333	-0.000185249	-9.606e-05	0.000214366	-0.0116596	-0.0350755
				Std. Error	0.000614584	0.00165331	0.000395807	0.00236796	0.00389422	0.000330333	0.000226486	0.000275062	0.000276096	0.000221844	0.000229529	0.000748366	0.000747716	0.000394955	0.00104668	0.000757206	0.000467631	0.00151298	0.0107505	0.0183646
				P-value	0.100619	0.855533	0.929326	0.106906	0.869565	0.242258	0.266451	0.401389	0.965086	0.904312	0.592091	0.639612	0.774353	0.690251	0.903633	0.807673	0.838032	0.887767	0.282118	0.0742334
				FDR	0.987806	0.991533	0.987684	0.834051	0.992572	0.997	0.994731	0.997634	0.999832	0.993469	0.99126	0.92247	0.90656	0.92501	0.973255	0.985128	0.988934	0.964619	0.994448	0.87736
	TSNARE1	cg01034973	0.036	Effect size	-0.000493666	0.00280446	0.000323427	-0.00279688	-0.00301694	0.000247288	0.000476207	-0.000259117	-0.000222208	-0.000195373	0.000672197	0.0010933	0.000660828	0.000488832	0.000904525	-9.95911e-05	0.000142672	0.00308992	-0.00391246	-0.0271317
				Std. Error	0.000908194	0.00338751	0.000408425	0.00325031	0.00563095	0.000464932	0.000313852	0.000384763	0.00038454	0.000308859	0.000310626	0.00103265	0.00103589	0.000545965	0.00153862	0.00111711	0.000689556	0.00214834	0.0156358	0.0228754
				P-value	0.589545	0.431739	0.438738	0.390778	0.593969	0.596542	0.133826	0.502946	0.565271	0.529138	0.0339798	0.293311	0.525571	0.373623	0.55911	0.929298	0.836877	0.155153	0.803203	0.252913
				FDR	0.987806	0.991533	0.914386	0.846345	0.992572	0.997	0.994731	0.997634	0.999832	0.822167	0.99126	0.723996	0.850827	0.735925	0.965214	0.99494	0.988934	0.49598	0.994448	0.87736
	TSNARE1	cg14832432	0.044	Effect size	0.000781866	-8.21893e-05	0.000494532	0.000995324	0.00467733	4.99997e-05	9.30286e-06	0.000179333	-0.000267218	-0.000476333	-0.00010739	0.000304453	3.18506e-05	9.36222e-05	0.000736648	-0.000266045	4.56811e-05	0.00229771	-0.0143776	-0.0284714
				Std. Error	0.00102233	0.00250996	0.000625743	0.00385788	0.00613895	0.000511928	0.000350672	0.000423656	0.000422357	0.000335457	0.000352657	0.0011296	0.00112809	0.0005961	0.00161129	0.00116789	0.000721463	0.00236954	0.017015	0.028111
				P-value	0.448572	0.97468	0.439635	0.796734	0.448912	0.922482	0.978913	0.673413	0.529063	0.16019	0.761664	0.788309	0.977555	0.875645	0.649412	0.820678	0.949752	0.335796	0.401214	0.326219
				FDR	0.987806	0.991533	0.914386	0.961736	0.992572	0.997	0.994731	0.997634	0.999832	0.545699	0.99126	0.97436	0.989559	0.961487	0.969714	0.985128	0.988934	0.685194	0.994448	0.87736
	TSNARE1	cg17747781	0.025	Effect size	-0.000237789	-0.00066403	-5.22679e-05	-0.0047091	-0.00207991	0.000161206	0.000289233	-2.4165e-05	0.000133747	-0.000341127	0.000233886	0.000493721	0.000445905	0.000261945	0.00152637	0.00122938	0.000773559	0.00208505	0.00201456	0.0129715
				Std. Error	0.000715594	0.0022774	0.000321717	0.00259916	0.00384859	0.000358903	0.000243686	0.000297814	0.000296953	0.000235373	0.00024613	0.000798768	0.000797687	0.000421362	0.000968495	0.000697012	0.0004299	0.00149566	0.0108777	0.019704
				P-value	0.741281	0.77803	0.872749	0.0718614	0.590773	0.654741	0.239394	0.935568	0.653857	0.151849	0.345349	0.538485	0.577922	0.536154	0.120971	0.0835328	0.0776504	0.168046	0.853648	0.519694
				FDR	0.987806	0.991533	0.987684	0.834051	0.992572	0.997	0.994731	0.997634	0.999832	0.543062	0.99126	0.860269	0.860389	0.841851	0.965214	0.985128	0.988934	0.520143	0.994448	0.905214
	TSNARE1	cg17397015	0.049	Effect size	0.000759796	-0.00106485	0.000475895	0.00168416	0.00300985	0.000285841	0.000161972	0.000204651	-0.000261502	-0.000233558	-7.07438e-05	-0.000318652	-0.000456181	-0.000216095	0.00170366	0.000513808	0.00053614	0.00113797	-0.0104062	-0.0354413
				Std. Error	0.000993328	0.0035756	0.0006197	0.00429591	0.00717219	0.000598316	0.000410038	0.000495976	0.00049486	0.000397467	0.000413022	0.0013171	0.00131411	0.000694626	0.00188539	0.00137319	0.000845829	0.00277999	0.0199119	0.0324532
				P-value	0.448509	0.773436	0.452478	0.695543	0.676143	0.634365	0.694066	0.681181	0.598917	0.558737	0.86451	0.809529	0.729513	0.756639	0.370291	0.709771	0.528896	0.683633	0.60302	0.290972
				FDR	0.987806	0.991533	0.914386	0.945329	0.992572	0.997	0.994731	0.997634	0.999832	0.832447	0.99126	0.97436	0.897508	0.945668	0.965214	0.985128	0.988934	0.868459	0.994448	0.87736
	TSNARE1	cg01362754	0.036	Effect size	0.000691263	0.000505174	0.000438734	0.000199265	-0.00097295	-5.87166e-05	0.000139275	-0.000173398	-0.000312804	-0.000501011	1.54133e-05	0.00147404	0.0012953	0.000772005	0.000845306	-7.01827e-05	0.000142058	0.00100457	0.00253228	-0.0286132
				Std. Error	0.00087563	0.00182774	0.000522027	0.00335769	0.00525163	0.000454976	0.000311219	0.000376453	0.000374577	0.000296378	0.000313648	0.000989131	0.000990779	0.000521914	0.00148646	0.00107904	0.000666021	0.00202865	0.0145662	0.0202185
				P-value	0.434183	0.789252	0.411686	0.952749	0.853606	0.897696	0.655927	0.646548	0.406593	0.0955221	0.96095	0.140592	0.19531	0.143515	0.571981	0.948386	0.831916	0.622133	0.862526	0.176179
				FDR	0.987806	0.991533	0.914386	0.993687	0.992572	0.997	0.994731	0.997634	0.999832	0.475944	0.99126	0.512437	0.590473	0.487353	0.965214	0.99494	0.988934	0.833001	0.994448	0.87736
	TSNARE1	cg08929713	0.039	Effect size	0.000828537	-0.000572938	0.000309019	-0.000423726	0.00385314	0.000160526	0.000120346	0.000174297	-0.000256349	-0.000335388	-7.77408e-05	1.45452e-05	0.000298656	8.7467e-05	-3.30125e-05	-0.000531903	-0.000209392	-0.000276174	-0.0177917	-0.0501987
				Std. Error	0.000934913	0.0025097	0.000533573	0.00360537	0.00590862	0.000496919	0.000340316	0.000411521	0.000410289	0.000328133	0.00034266	0.00109569	0.0010931	0.000577919	0.00157268	0.00113587	0.000702229	0.0022924	0.0162858	0.0279522
				P-value	0.38043	0.825148	0.569665	0.906588	0.516658	0.747654	0.724711	0.673236	0.534193	0.310352	0.821202	0.989446	0.785478	0.88013	0.983331	0.641506	0.76673	0.904479	0.27866	0.0914208
				FDR	0.987806	0.991533	0.929377	0.993687	0.992572	0.997	0.994731	0.997634	0.999832	0.70749	0.99126	0.991375	0.90656	0.961487	0.994556	0.985128	0.988934	0.969085	0.994448	0.87736
	TSNARE1	cg00553195	0.058	Effect size	0.000687357	-5.37827e-05	0.000481917	-0.00310853	0.00140708	-0.000385391	-0.000123525	3.46467e-07	-0.000911498	-0.000824829	-7.5417e-05	0.00203869	0.000808281	0.000793109	0.00202492	-0.000986241	2.83729e-05	0.00378758	0.00701601	-0.0399628
				Std. Error	0.00126552	0.00386558	0.000707196	0.00538451	0.00876909	0.000750679	0.000514961	0.000623217	0.000612417	0.000489972	0.000518365	0.00165115	0.00166295	0.000875286	0.00223768	0.00162633	0.00100768	0.00336592	0.0243466	0.0357524
				P-value	0.589838	0.98924	0.504262	0.564527	0.873025	0.609343	0.811151	0.999558	0.141279	0.0968794	0.884754	0.221009	0.628426	0.36794	0.369602	0.546824	0.977643	0.264611	0.774132	0.280171
				FDR	0.987806	0.996908	0.923297	0.900464	0.992572	0.997	0.994731	0.999558	0.999832	0.475944	0.99126	0.638471	0.877167	0.729511	0.965214	0.985128	0.988934	0.637589	0.994448	0.87736
	TSNARE1	cg08217567	0.069	Effect size	0.00228629	0.00147997	0.00103261	-0.00210365	0.0108796	-0.000310486	-0.00014549	-7.20269e-05	-0.000674202	-0.000793861	-0.000468952	-0.000671789	-0.000368214	-0.000289799	0.000376755	-0.00112175	-0.00035245	0.00152222	-0.0212265	-0.0765233
				Std. Error	0.0015517	0.00464491	0.000978484	0.00643007	0.0108391	0.00090976	0.00062343	0.000754422	0.000748928	0.000597695	0.000625054	0.0020053	0.00200272	0.00105814	0.00289343	0.00208876	0.00129235	0.00422501	0.0302022	0.0542273
				P-value	0.147923	0.758173	0.305241	0.743968	0.319282	0.733942	0.816175	0.92422	0.371179	0.188551	0.455687	0.738608	0.85465	0.784974	0.896893	0.593486	0.786128	0.7198	0.484682	0.177347
				FDR	0.987806	0.991533	0.914386	0.950094	0.992572	0.997	0.994731	0.997634	0.999832	0.574493	0.99126	0.963792	0.933651	0.950745	0.973255	0.985128	0.988934	0.89118	0.994448	0.87736
	TSNARE1	cg15329936	0.05	Effect size	0.00045151	0.00133959	0.000421132	-0.00320019	-0.00297945	3.47006e-05	0.000325826	-0.000234969	-0.000334997	-0.000557116	1.98264e-05	0.000381775	0.000396463	0.000216982	0.00157788	0.000194483	0.00038927	0.00349243	-0.00737245	-0.0292783
				Std. Error	0.00118801	0.00313941	0.000641966	0.00478818	0.00760976	0.00063813	0.000435312	0.000527999	0.000526434	0.000418875	0.000439867	0.00141378	0.00141112	0.000745753	0.00203939	0.00148406	0.000914956	0.00291394	0.021098	0.0345295
				P-value	0.705774	0.680848	0.52012	0.504854	0.696706	0.956793	0.456746	0.65772	0.526684	0.187953	0.964181	0.787914	0.779562	0.771933	0.442546	0.896234	0.67223	0.235064	0.72789	0.408987
				FDR	0.987806	0.991533	0.929377	0.887199	0.992572	0.997	0.994731	0.997634	0.999832	0.574493	0.99126	0.97436	0.90656	0.947888	0.965214	0.985128	0.988934	0.591452	0.994448	0.880772
	TSNARE1	cg22795224	0.041	Effect size	0.000877438	-0.000326803	0.00065536	0.000386959	0.00519771	-0.000163695	-0.000168119	7.57658e-05	-0.00039811	-0.000354386	-0.000217703	0.000913164	0.000779021	0.000471716	0.00230189	0.000878879	0.000794804	0.001966	-0.0090864	-0.0306914
				Std. Error	0.000795238	0.00235179	0.000600679	0.00379791	0.00625663	0.00052654	0.000360337	0.000436505	0.000433286	0.000347688	0.000362242	0.00115427	0.00115351	0.000609021	0.00168875	0.00123758	0.000759998	0.00242271	0.0174183	0.0302805
				P-value	0.276005	0.892917	0.289649	0.918971	0.409202	0.756837	0.642306	0.862716	0.36144	0.31169	0.549846	0.431508	0.501648	0.441179	0.178622	0.480719	0.300401	0.420047	0.603681	0.325871
				FDR	0.987806	0.991533	0.914386	0.993687	0.992572	0.997	0.994731	0.997634	0.999832	0.70749	0.99126	0.829679	0.837417	0.784164	0.965214	0.985128	0.988934	0.711538	0.994448	0.87736
	TSNARE1	cg08994061	0.026	Effect size	-0.000104492	0.000550265	0.000149751	-0.00148563	-0.000953103	0.000372869	0.000381644	0.000132823	0.000330055	-0.000256857	0.000158173	0.000896301	0.00087061	0.000492605	0.000575434	0.000269536	0.000217687	0.00137247	-0.0063612	-0.024549
				Std. Error	0.000793985	0.00199483	0.000424369	0.00300872	0.00468488	0.00039511	0.00026844	0.000329131	0.000326604	0.000262574	0.000273456	0.000887099	0.000885805	0.000467685	0.00122747	0.000889441	0.000548867	0.0018065	0.0129832	0.0223395
				P-value	0.895911	0.789658	0.728278	0.622131	0.839435	0.348659	0.159679	0.687805	0.315807	0.33143	0.564891	0.315748	0.329021	0.295782	0.641138	0.763046	0.693247	0.450158	0.625813	0.28807
				FDR	0.993386	0.991533	0.984474	0.930066	0.992572	0.997	0.994731	0.997634	0.999832	0.724421	0.99126	0.728798	0.715175	0.651723	0.969714	0.985128	0.988934	0.731506	0.994448	0.87736
	TSNARE1	cg12939918	0.045	Effect size	0.00158178	-0.00022852	0.000810052	-0.000444052	-0.00411308	0.000334762	0.00023495	0.000280293	-7.66428e-05	-0.000206336	4.41982e-05	0.000914441	0.00112626	0.000569059	0.000923711	-0.000424048	2.27976e-05	0.00304613	-0.00371269	-0.026878
				Std. Error	0.00103373	0.00191717	0.000729248	0.00426258	0.00681409	0.000581467	0.000398232	0.00048178	0.000482187	0.000386738	0.000401746	0.00127814	0.00127338	0.000673304	0.00189775	0.00137531	0.000849973	0.00263548	0.0190798	0.029087
				P-value	0.133299	0.908059	0.281271	0.917159	0.548233	0.566705	0.557157	0.562634	0.874181	0.595408	0.912721	0.476678	0.379432	0.400853	0.628449	0.759041	0.978703	0.251988	0.846322	0.369183
				FDR	0.987806	0.991533	0.914386	0.993687	0.992572	0.997	0.994731	0.997634	0.999832	0.860034	0.99126	0.851033	0.741735	0.765628	0.969714	0.985128	0.988934	0.621996	0.994448	0.87736
	TSNARE1	cg22236890	0.024	Effect size	0.000156673	0.000247539	0.000540803	-0.00125433	0.00033435	-4.38521e-05	0.00014958	-5.70849e-05	-0.000297863	-0.000372925	0.000322587	0.00119673	0.00111797	0.000645302	0.00234831	0.00161657	0.00108534	0.00214224	-0.0025804	0.00265304
				Std. Error	0.000667612	0.00185299	0.000351189	0.00243285	0.00408078	0.000341697	0.000233372	0.00028308	0.000280437	0.000222668	0.000232289	0.00074239	0.000742705	0.000391312	0.000980472	0.000713258	0.00043651	0.00156224	0.0113551	0.0159803
				P-value	0.815573	0.897027	0.140976	0.606845	0.934956	0.898262	0.52371	0.840787	0.291929	0.0985669	0.169447	0.111399	0.136692	0.103551	0.020183	0.0275306	0.0160902	0.175009	0.820945	0.870222
				FDR	0.987806	0.991533	0.899749	0.919586	0.997284	0.997	0.994731	0.997634	0.999832	0.475944	0.99126	0.455388	0.526043	0.443618	0.867032	0.985128	0.988934	0.523213	0.994448	0.98522
	TSNARE1	cg11631070	0.035	Effect size	0.000431502	-0.000281076	0.000464085	0.00109824	0.00586174	5.93932e-05	6.7894e-05	2.88832e-07	-0.000362525	-0.000278552	-3.02716e-05	-0.000283047	-0.000269289	-0.000153985	0.000210406	-0.000281775	-6.54126e-05	0.000792025	-0.00835749	-0.0406273
				Std. Error	0.000730386	0.00215822	0.000523256	0.00330613	0.00540509	0.000453835	0.000310788	0.000376096	0.000372968	0.000299887	0.000312847	0.00101335	0.00101154	0.000534554	0.0014495	0.00104856	0.000647833	0.00210887	0.0150981	0.0293616
				P-value	0.557756	0.899596	0.386821	0.740178	0.282218	0.896265	0.827727	0.999389	0.334495	0.356249	0.9232	0.780812	0.790843	0.774138	0.885137	0.789183	0.919954	0.708461	0.581788	0.185455
				FDR	0.987806	0.991533	0.914386	0.950094	0.992572	0.997	0.994731	0.999558	0.999832	0.74298	0.99126	0.97436	0.90656	0.947888	0.973255	0.985128	0.988934	0.882747	0.994448	0.87736
	TSNARE1	cg17182946	0.035	Effect size	0.000714096	0.000352313	0.000252214	-0.00510366	-0.00109723	-9.42557e-05	7.04777e-05	-7.20717e-05	-0.000357626	-0.000427667	5.21696e-06	0.00130365	0.00137963	0.000748143	0.00020914	1.37271e-05	4.70014e-05	0.00147179	0.0260897	0.000141848
				Std. Error	0.000796828	0.00185933	0.000465633	0.00338701	0.00576565	0.000494042	0.000338381	0.00040938	0.000406573	0.000324448	0.000340635	0.00108507	0.00108171	0.000571339	0.00149386	0.00108137	0.000667684	0.00223061	0.0157136	0.0200722
				P-value	0.37515	0.854433	0.594695	0.133789	0.849673	0.849263	0.835633	0.860777	0.382168	0.19188	0.987825	0.233571	0.206319	0.194602	0.889191	0.989919	0.944145	0.511703	0.101665	0.994449
				FDR	0.987806	0.991533	0.929377	0.834051	0.992572	0.997	0.994731	0.997634	0.999832	0.57531	0.995483	0.655343	0.609579	0.574961	0.973255	0.99494	0.988934	0.759675	0.977841	0.999009
	TSNARE1	cg12268263	0.058	Effect size	0.00104182	-0.00357012	0.000727442	-0.00752102	-0.00161417	0.000115209	3.41076e-05	0.000232252	-0.000698612	-0.000414381	-0.000276059	0.000116577	-5.13924e-05	1.80873e-05	0.000944127	0.00116913	0.000634307	0.00143409	-0.0417557	-0.0870186
				Std. Error	0.00105625	0.00378495	0.000841151	0.00534806	0.0088856	0.000758871	0.000519866	0.000628277	0.000622254	0.000502135	0.000522107	0.00167879	0.00167575	0.000885639	0.00239319	0.00172714	0.00106751	0.00343514	0.0241073	0.037089
				P-value	0.329486	0.373168	0.398518	0.161537	0.856422	0.879781	0.947882	0.71278	0.265509	0.412122	0.598707	0.944834	0.97562	0.983763	0.694791	0.501405	0.554912	0.677705	0.0880036	0.0321762
				FDR	0.987806	0.991533	0.914386	0.834051	0.992572	0.997	0.994731	0.997634	0.999832	0.777741	0.99126	0.987579	0.989559	0.994741	0.973255	0.985128	0.988934	0.863742	0.960512	0.87736
	TSNARE1	cg11388859	0.043	Effect size	0.000214746	-0.00182921	2.08815e-05	-0.000811794	0.00352503	0.000320215	0.000163578	0.000502254	-0.000222183	-0.000374807	-0.000386916	-0.000352768	-0.000194855	-0.000152597	0.00031727	0.000301507	0.000178318	0.00157924	-0.0141244	-0.0354428
				Std. Error	0.00118343	0.0040223	0.000603256	0.00420577	0.00700809	0.000579658	0.000397436	0.000477513	0.000479927	0.000383583	0.000397696	0.00128941	0.00128751	0.000680321	0.00195159	0.00141219	0.000872019	0.00270897	0.0193907	0.0271573
				P-value	0.856859	0.661363	0.972768	0.847184	0.616695	0.582471	0.681939	0.296608	0.644877	0.331973	0.334054	0.785195	0.880135	0.823166	0.871475	0.831754	0.838755	0.561933	0.46898	0.21032
				FDR	0.993386	0.991533	0.99314	0.976795	0.992572	0.997	0.994731	0.997634	0.999832	0.724421	0.99126	0.97436	0.939213	0.957828	0.973255	0.985128	0.988934	0.794036	0.994448	0.87736
	TSNARE1	cg21194021	0.024	Effect size	-0.000245038	-0.000700166	-4.47488e-05	0.000271882	0.00270096	0.000408042	0.000241802	0.000331681	0.00040379	-0.000128969	0.000109499	-0.000464782	-7.71619e-05	-0.000150896	-0.000908027	-0.000232133	-0.000269849	0.000993813	0.000990097	0.0165534
				Std. Error	0.00065034	0.0018143	0.000303355	0.00251865	0.00381579	0.000329245	0.000226158	0.000272928	0.000271089	0.000220813	0.000229113	0.000739788	0.00074042	0.000390934	0.000965382	0.000703773	0.000433424	0.00150272	0.0108076	0.0171939
				P-value	0.708187	0.70962	0.884367	0.91417	0.481616	0.219485	0.288774	0.228467	0.140977	0.561111	0.634235	0.531847	0.917294	0.700659	0.351183	0.74282	0.536218	0.510731	0.927289	0.350001
				FDR	0.987806	0.991533	0.987684	0.993687	0.992572	0.997	0.994731	0.997634	0.999832	0.832447	0.99126	0.860269	0.960433	0.925718	0.965214	0.985128	0.988934	0.759675	0.996395	0.87736
	U6	cg15621493	0.044	Effect size	0.000295971	-0.000634879	0.000358039	-0.00313502	-0.0059023	-6.81e-06	-1.4137e-05	0.000190284	-0.000221193	-0.000340297	3.15631e-05	0.00268527	0.00248086	0.00144022	0.0029695	0.00209786	0.0013929	0.00150003	-0.00291831	-0.0185172
				Std. Error	0.000936676	0.00279398	0.000450028	0.00340764	0.00551302	0.000487418	0.000333857	0.000403216	0.000402396	0.000321437	0.000335957	0.00105243	0.00105737	0.000554329	0.00129357	0.000938404	0.000575154	0.00215414	0.015495	0.0191676
				P-value	0.753546	0.825943	0.436635	0.358933	0.288366	0.988894	0.966348	0.638498	0.584334	0.293494	0.925425	0.0128811	0.021759	0.0113897	0.0256853	0.0296164	0.018899	0.488695	0.851198	0.348386
				FDR	0.987806	0.991533	0.914386	0.846345	0.992572	0.997	0.994731	0.997634	0.999832	0.70749	0.99126	0.331016	0.455944	0.350733	0.867032	0.985128	0.988934	0.756313	0.994448	0.87736
	U6	cg25370657	0.023	Effect size	9.25265e-05	-0.000606653	-0.000191942	0.000928093	0.00339984	-0.000385602	-0.000204881	-0.00028373	-0.000414217	-9.95647e-05	-0.000398041	-0.00033084	-0.000639355	-0.000270651	0.000932642	0.000567119	0.000402485	0.00106824	0.00194773	0.0101115
				Std. Error	0.000549816	0.00123553	0.000391751	0.00242559	0.00373	0.000306246	0.000210737	0.000254381	0.000251355	0.000205623	0.000208016	0.000692327	0.000687993	0.000364398	0.00104683	0.000759299	0.000468053	0.0014458	0.0104047	0.0118516
				P-value	0.867147	0.636608	0.630082	0.702496	0.36546	0.212291	0.334391	0.268616	0.103979	0.629792	0.0598929	0.634213	0.35588	0.460094	0.376997	0.458426	0.39371	0.462654	0.852089	0.406153
				FDR	0.993386	0.991533	0.948939	0.945329	0.992572	0.997	0.994731	0.997634	0.999832	0.872795	0.99126	0.92247	0.729394	0.793967	0.965214	0.985128	0.988934	0.739487	0.994448	0.880772
	U6	cg24323177	-0.014	Effect size	-0.000671478	-0.00174313	-0.000320742	0.00104781	0.00311866	0.00020741	-1.60267e-05	0.000354946	6.64105e-05	0.000167916	-0.000124019	-0.000545055	-0.000510436	-0.000294255	-0.00113422	-0.000445599	-0.000396411	-0.000954402	-0.00870468	0.00324869
				Std. Error	0.000278672	0.000862631	0.00023564	0.00124033	0.00196269	0.000168882	0.000116937	0.000134773	0.000141044	0.000111683	0.00011673	0.000372472	0.000372458	0.00019635	0.000501083	0.000374815	0.000228094	0.000765203	0.00544451	0.00972716
				P-value	0.0203244	0.0779718	0.190264	0.399472	0.116995	0.22363	0.891393	0.0104484	0.639256	0.13734	0.291793	0.147786	0.174863	0.138404	0.0277215	0.239797	0.0880307	0.21678	0.114715	0.742731
				FDR	0.987806	0.991533	0.913824	0.846345	0.992572	0.997	0.994731	0.966517	0.999832	0.515764	0.99126	0.519125	0.568305	0.486286	0.867032	0.985128	0.988934	0.570426	0.994196	0.981977
	U6	cg22941494	0.027	Effect size	0.00010585	-0.00232995	0.000510804	-0.0021089	-0.00101998	-0.000235877	6.53399e-05	-0.000324899	-0.000194875	-0.000267524	7.59127e-05	0.000984895	0.000567676	0.000432646	0.000143461	-0.00029312	-8.31076e-05	0.00200697	0.00227153	0.0268858
				Std. Error	0.000610444	0.00153145	0.0004333	0.00262565	0.0040552	0.000332249	0.000228281	0.000273497	0.000274906	0.000219337	0.000229683	0.000765786	0.000770289	0.000405416	0.00108193	0.000782132	0.000483449	0.00154909	0.0112434	0.0262233
				P-value	0.863152	0.166654	0.253799	0.423033	0.802214	0.480168	0.775576	0.238988	0.480823	0.226794	0.74203	0.202579	0.463572	0.289512	0.895014	0.709327	0.864167	0.199701	0.840523	0.320492
				FDR	0.993386	0.991533	0.914386	0.854834	0.992572	0.997	0.994731	0.997634	0.999832	0.611386	0.99126	0.607736	0.805479	0.651723	0.973255	0.985128	0.988934	0.546696	0.994448	0.87736
	U6	cg02234405	-0.035	Effect size	0.000340989	0.00168543	-0.000532311	-0.00117682	-0.00563462	7.5387e-06	3.22399e-06	-0.000318366	7.71928e-06	0.000285553	2.89323e-05	-0.00206577	-0.00194798	-0.00111898	0.000567947	3.95053e-05	0.000128487	0.00176697	-0.0208527	0.00879188
				Std. Error	0.000857453	0.00359301	0.000355524	0.00329221	0.00541189	0.000468442	0.000320863	0.000386227	0.000387588	0.000309527	0.000322879	0.00100306	0.00100443	0.000528288	0.00144481	0.00104718	0.000646372	0.00209985	0.0149117	0.0321585
				P-value	0.692836	0.651525	0.151656	0.721214	0.301721	0.987207	0.992013	0.412653	0.984169	0.359505	0.928863	0.0431189	0.0564285	0.0376663	0.695827	0.970048	0.843193	0.403168	0.166741	0.788049
				FDR	0.987806	0.991533	0.899749	0.945329	0.992572	0.997	0.994731	0.997634	0.999832	0.745782	0.99126	0.373697	0.499621	0.395333	0.973255	0.99494	0.988934	0.711538	0.994448	0.981977
	U6	cg08685054	0.05	Effect size	0.00105671	-0.00215623	0.000448352	-0.0147258	-0.0068379	-0.000856926	-0.000285173	-0.000826186	-0.000765955	-0.000448618	-0.000226689	0.000684211	0.00175125	0.000679558	0.000831818	-0.000235659	7.62728e-05	0.00671615	0.0512326	0.0376057
				Std. Error	0.00107895	0.00362629	0.000731651	0.00467498	0.00810239	0.000688306	0.000475547	0.000568026	0.000568417	0.000459618	0.000479038	0.00153483	0.00152001	0.000806783	0.00205517	0.00148936	0.000919794	0.00303833	0.0216712	0.0382112
				P-value	0.33287	0.568535	0.547677	0.00194332	0.401849	0.217413	0.550716	0.150412	0.182285	0.332491	0.637574	0.657107	0.253133	0.402446	0.687294	0.874878	0.934224	0.0305978	0.0210728	0.339689
				FDR	0.987806	0.991533	0.929377	0.594294	0.992572	0.997	0.994731	0.997634	0.999832	0.724421	0.99126	0.92247	0.633209	0.765628	0.973255	0.985128	0.988934	0.298329	0.960512	0.87736
	U6	cg14042141	0.024	Effect size	0.000551251	0.000170235	-0.000609562	-6.94733e-05	-0.00439667	-0.000188183	-7.86407e-05	-1.25075e-05	-0.000257008	-0.000245546	-8.00656e-05	0.00126995	0.001381	0.000739147	0.000837383	0.000487158	0.000352974	0.000596101	0.00141865	-0.0117074
				Std. Error	0.000639146	0.002096	0.000433746	0.00258669	0.00404851	0.000348359	0.000238932	0.000289265	0.000287163	0.000230195	0.000240443	0.00078419	0.000780041	0.000412021	0.00101826	0.000738618	0.00045537	0.00158139	0.011347	0.0197945
				P-value	0.393208	0.937263	0.176944	0.978606	0.281554	0.590824	0.743066	0.965638	0.37395	0.289887	0.740164	0.109788	0.0809491	0.0770781	0.414552	0.512396	0.441703	0.707441	0.90089	0.562486
				FDR	0.987806	0.991533	0.903409	0.993687	0.992572	0.997	0.994731	0.997634	0.999832	0.70749	0.99126	0.455388	0.501114	0.432479	0.965214	0.985128	0.988934	0.882747	0.994448	0.924565
	U6, APBB2	cg04666705	-0.011	Effect size	0.000131378	-0.00111011	-0.00011429	0.00147071	-0.000526338	0.000142889	3.57796e-05	0.00020641	4.54101e-05	5.04668e-05	2.28259e-05	-8.67488e-05	-0.000474513	-0.00015668	0.000482823	0.000128811	0.000145537	-0.000548802	-0.000583573	0.00246633
				Std. Error	0.000211962	0.000940047	0.000134921	0.00099665	0.00151406	0.000138287	9.53625e-05	0.000112735	0.000115181	9.24606e-05	9.60267e-05	0.000309306	0.000303731	0.000162196	0.000408729	0.000299161	0.000183963	0.000587509	0.00423905	0.00904775
				P-value	0.538649	0.271553	0.40807	0.141966	0.729256	0.305132	0.708683	0.0714928	0.694631	0.586976	0.812825	0.779938	0.122669	0.337328	0.242766	0.668525	0.4324	0.3537	0.89093	0.788655
				FDR	0.987806	0.991533	0.914386	0.834051	0.992572	0.997	0.994731	0.966517	0.999832	0.851006	0.99126	0.97436	0.526043	0.699383	0.965214	0.985128	0.988934	0.696231	0.994448	0.981977
	U6, CHCHD3	cg02204578	0.009	Effect size	-5.87212e-05	3.35106e-06	-4.87938e-05	-0.00113048	2.94319e-05	-0.000145203	-8.35356e-05	-0.000143679	-9.70666e-06	-3.72177e-06	-7.39007e-05	-0.000263194	8.60436e-05	-4.92106e-05	0.000101473	0.000143011	7.47914e-05	0.000832566	0.00266591	-0.000269778
				Std. Error	0.000171999	0.000777682	0.000116394	0.000840321	0.00155591	0.000127786	8.77724e-05	0.000105454	0.000106722	8.57639e-05	8.84626e-05	0.000285692	0.000286684	0.000151497	0.000410962	0.000296952	0.000183473	0.000592729	0.00430023	0.00772927
				P-value	0.734462	0.996667	0.680021	0.180396	0.984967	0.25982	0.344604	0.177544	0.927798	0.965513	0.406424	0.36004	0.764952	0.746266	0.805927	0.632075	0.685178	0.164892	0.53746	0.972588
				FDR	0.987806	0.999852	0.975031	0.834051	0.997284	0.997	0.994731	0.997634	0.999832	0.995829	0.99126	0.775403	0.90656	0.938851	0.973255	0.985128	0.988934	0.514463	0.994448	0.999009
	U6, LRP1B	cg18317251	0.033	Effect size	-0.000186706	-0.00154087	0.000120845	-0.0017211	0.00227043	0.000234611	0.000329031	-0.00014012	9.84293e-05	-0.000212646	0.000289985	0.000677544	0.00135672	0.000567506	0.00158658	0.000670377	0.000572453	0.000169849	0.0100164	0.00517465
				Std. Error	0.000911148	0.00244383	0.000490085	0.00363235	0.005712	0.00047909	0.000326304	0.00039731	0.000396917	0.000318054	0.000328944	0.00108444	0.00107341	0.000569679	0.00152026	0.00110771	0.000681818	0.00221181	0.0158071	0.0253936
				P-value	0.838607	0.545943	0.808023	0.636258	0.692333	0.625921	0.316857	0.725426	0.804893	0.506024	0.381118	0.534114	0.210387	0.322543	0.301398	0.547633	0.404905	0.939025	0.528522	0.841097
				FDR	0.993386	0.991533	0.987684	0.930274	0.992572	0.997	0.994731	0.997634	0.999832	0.808361	0.99126	0.860269	0.614705	0.687003	0.965214	0.985128	0.988934	0.977361	0.994448	0.981977
	U6, PL-5283, C7orf73	cg13493560	-0.013	Effect size	-9.00786e-05	-0.000111683	-0.000116808	0.00154937	-0.00234222	0.000127637	-7.00679e-06	0.000152835	5.21031e-05	0.00016738	-4.8487e-06	0.000164298	6.5415e-05	6.39937e-05	9.302e-05	-1.14099e-05	1.42268e-05	-0.00136833	-0.00380947	-0.0157737
				Std. Error	0.000210446	0.000645165	0.000158331	0.00100433	0.00151006	0.000130635	9.0101e-05	0.000107414	0.000108659	8.50759e-05	9.06746e-05	0.00030068	0.000300657	0.000158769	0.000436245	0.00031586	0.000195028	0.000570796	0.00424251	0.00756151
				P-value	0.67076	0.866866	0.470178	0.124844	0.125815	0.332008	0.938243	0.159349	0.633115	0.0532162	0.957511	0.586489	0.828385	0.688115	0.831967	0.97132	0.942122	0.0194028	0.372538	0.053341
				FDR	0.987806	0.991533	0.914386	0.834051	0.992572	0.997	0.994731	0.997634	0.999832	0.45616	0.99126	0.89035	0.922726	0.92501	0.973255	0.99494	0.988934	0.23814	0.994448	0.87736
	U6, RPF2	cg12833566	-0.02	Effect size	-7.06774e-05	-0.0016329	0.000152994	0.00316843	-0.00155157	-0.000269117	-0.000289786	5.86374e-05	-4.30074e-05	-5.32397e-05	-0.000266619	-0.000131751	0.000473785	9.56707e-05	-0.00103945	-0.000213479	-0.000288982	-0.00186021	-0.00781973	-0.00460656
				Std. Error	0.000518218	0.00136196	0.000213238	0.00195768	0.00299862	0.000242572	0.000163924	0.000202681	0.000202445	0.000162606	0.000165584	0.000548889	0.00054521	0.000289451	0.000708534	0.000522281	0.000320554	0.00114099	0.00828807	0.0191866
				P-value	0.892153	0.264859	0.482288	0.107497	0.606641	0.271152	0.0815784	0.773226	0.832399	0.74436	0.111994	0.810997	0.387778	0.741977	0.148275	0.684376	0.371396	0.107866	0.348923	0.813308
				FDR	0.993386	0.991533	0.914386	0.834051	0.992572	0.997	0.994731	0.997634	0.999832	0.924817	0.99126	0.97436	0.741735	0.936475	0.965214	0.985128	0.988934	0.430881	0.994448	0.981977
	U6, SLC39A14	cg19915577	0.047	Effect size	0.000235718	-7.59771e-05	-0.000248161	-0.0045829	-0.00313794	-0.000480476	-2.64299e-06	-0.000387612	-4.25778e-05	-0.000707322	-5.90044e-05	0.0024049	0.00231375	0.00131552	0.000948356	0.000341108	0.000319452	-0.000506447	-0.00296917	-0.00159985
				Std. Error	0.000233483	0.000981101	0.00019412	0.00410512	0.00438137	0.000467318	0.000322571	0.000387377	0.000389618	0.000301138	0.000324538	0.0010215	0.00102244	0.000537285	0.000531786	0.000393475	0.00024071	0.00170503	0.0122251	0.0110486
				P-value	0.318349	0.940175	0.217351	0.2659	0.476473	0.30752	0.993487	0.320564	0.913302	0.0217459	0.856272	0.021328	0.0266966	0.0168189	0.0802575	0.389899	0.190156	0.76739	0.808867	0.886676
				FDR	0.987806	0.991533	0.913824	0.834051	0.992572	0.997	0.994731	0.997634	0.999832	0.407713	0.99126	0.331016	0.455944	0.350733	0.867032	0.985128	0.988934	0.928203	0.994448	0.988011
	U6, SLC39A14	cg22597252	-0.012	Effect size	-0.000527084	-0.00199975	-0.000224744	0.000269451	0.000686461	0.000317977	2.07377e-05	0.000352706	0.000197783	0.000252025	-1.89398e-05	-0.000313528	-0.000767963	-0.000301755	5.79969e-05	0.000125978	5.96143e-05	-0.00060805	-0.00534515	-0.0136028
				Std. Error	0.000270894	0.00114195	0.000154872	0.00116388	0.00179375	0.000150643	0.000106481	0.000121541	0.000126405	9.8768e-05	0.000107161	0.00034412	0.000333251	0.000179046	0.000487778	0.000352648	0.000217858	0.000695239	0.00496895	0.00728326
				P-value	0.0582437	0.118021	0.163941	0.817208	0.703212	0.0384691	0.846165	0.00499366	0.122301	0.0129732	0.860238	0.365326	0.0241256	0.0963115	0.905804	0.722336	0.785427	0.385017	0.286034	0.0802344
				FDR	0.987806	0.991533	0.899749	0.962873	0.992572	0.997	0.994731	0.649175	0.999832	0.407713	0.99126	0.775403	0.455944	0.438121	0.973255	0.985128	0.988934	0.711538	0.994448	0.87736
	U6, SPATA6	cg25237876	0.062	Effect size	0.000385826	0.0081485	0.00070863	-0.00465934	-0.0041867	-0.000140689	-0.00030309	0.000127822	-0.000188568	0.000219756	-9.9556e-05	0.0033046	0.0031766	0.0018069	0.00298078	-0.000159083	0.00053464	0.00345057	0.0374809	-0.0097752
				Std. Error	0.00137202	0.00353566	0.000731951	0.00579483	0.00852585	0.000750121	0.000512618	0.000621518	0.000620388	0.000498156	0.000517052	0.00166747	0.00166774	0.000877834	0.0022979	0.00168914	0.00104049	0.00336307	0.0238534	0.0332105
				P-value	0.779899	0.0501047	0.345805	0.422539	0.625064	0.851784	0.556307	0.837671	0.762092	0.660512	0.847889	0.0513743	0.0608664	0.0432261	0.200188	0.925321	0.609504	0.308687	0.120969	0.772282
				FDR	0.987806	0.991533	0.914386	0.854834	0.992572	0.997	0.994731	0.997634	0.999832	0.89756	0.99126	0.392862	0.499621	0.395333	0.965214	0.99494	0.988934	0.680446	0.994448	0.981977
	U6, TRIM2	cg14505896	-0.015	Effect size	-0.000368778	-0.000694778	0.000377344	-6.41041e-05	0.000190869	-0.000318921	-0.000273836	-0.000185545	-0.00030155	1.33302e-05	-0.00028244	-0.000678236	-0.000553489	-0.000343343	0.000840072	0.000703175	0.000435873	-0.000913567	0.000522636	0.00490198
				Std. Error	0.000538758	0.00106206	0.000267352	0.00237218	0.00346367	0.00030776	0.000209849	0.000256029	0.000254024	0.000206227	0.000211047	0.00068976	0.000690044	0.000364066	0.000762456	0.000549683	0.000339374	0.00133524	0.00960572	0.0157969
				P-value	0.497335	0.531346	0.175175	0.978474	0.956226	0.30375	0.19632	0.47112	0.239322	0.948651	0.185263	0.328803	0.425168	0.348838	0.275528	0.206386	0.204607	0.496284	0.956776	0.760329
				FDR	0.987806	0.991533	0.903409	0.993687	0.997284	0.997	0.994731	0.997634	0.999832	0.995829	0.99126	0.745097	0.767665	0.708577	0.965214	0.985128	0.988934	0.759022	0.996395	0.981977
	WASF3	cg14488012	0.074	Effect size	-0.000398388	-0.00229752	-0.000178507	0.00459463	0.00462833	0.000787254	0.00028454	0.000803464	0.000278263	0.000177516	0.000633032	0.00276528	-4.66023e-06	0.000768244	-0.00137847	-0.00276294	-0.00132873	0.00512028	0.0257213	-0.0413468
				Std. Error	0.00143573	0.00438308	0.000698936	0.00591619	0.00867909	0.00074963	0.000516461	0.000618534	0.000624341	0.000501978	0.000515207	0.00166283	0.00169179	0.000889453	0.0023019	0.00162795	0.00101591	0.00330317	0.0239001	0.0468246
				P-value	0.782741	0.614362	0.801311	0.438509	0.595691	0.297349	0.583479	0.198338	0.657237	0.724708	0.223422	0.100722	0.99781	0.390647	0.55183	0.0955271	0.196544	0.12597	0.285817	0.390302
				FDR	0.987806	0.991533	0.987684	0.863729	0.992572	0.997	0.994731	0.997634	0.999832	0.924817	0.99126	0.455388	0.99781	0.760557	0.965214	0.985128	0.988934	0.450719	0.994448	0.87736
	WASF3	cg08279184	-0.006	Effect size	-0.000200114	-0.000187819	6.81068e-05	0.000424915	0.000964825	5.87862e-05	7.11487e-05	-6.65396e-05	4.28074e-05	1.50289e-05	8.7016e-05	-0.000173638	-0.000185232	-0.00010006	0.000173984	1.12516e-05	3.90363e-05	-0.000348932	-0.00270392	0.00280202
				Std. Error	0.000120197	0.000523884	8.49715e-05	0.000527236	0.000877279	7.22914e-05	4.90029e-05	5.9648e-05	5.98793e-05	4.82638e-05	4.89477e-05	0.000159497	0.000159015	8.40039e-05	0.000215227	0.000156719	9.66254e-05	0.000339665	0.00243152	0.00396624
				P-value	0.103205	0.729237	0.433282	0.421457	0.275542	0.418951	0.15112	0.268546	0.477122	0.756456	0.0799191	0.279987	0.24797	0.23757	0.422491	0.943035	0.687841	0.308095	0.270222	0.490058
				FDR	0.987806	0.991533	0.914386	0.854834	0.992572	0.997	0.994731	0.997634	0.999832	0.924817	0.99126	0.713692	0.633209	0.60557	0.965214	0.99494	0.988934	0.680446	0.994448	0.902631
	ZNF256	cg19545098	0.056	Effect size	0.000516969	0.0050329	0.000895669	-0.0084213	0.00266449	0.000697786	0.000600582	0.000383021	0.000565383	4.07626e-07	0.000797604	0.00139904	0.00192959	0.0009283	0.00138508	0.000804403	0.000583311	0.00204486	0.0096894	0.0512483
				Std. Error	0.00120972	0.00458404	0.000680307	0.004993	0.00628293	0.000579295	0.000394334	0.000482869	0.000479517	0.000389248	0.000391783	0.00138486	0.00137325	0.000727495	0.00179324	0.00130044	0.000801884	0.00242873	0.0174635	0.0272146
				P-value	0.671259	0.304183	0.204502	0.0935889	0.672927	0.232555	0.132388	0.430409	0.24248	0.999168	0.0456658	0.315813	0.164345	0.206106	0.443315	0.538854	0.470167	0.402905	0.580909	0.0779954
				FDR	0.987806	0.991533	0.913824	0.834051	0.992572	0.997	0.994731	0.997634	0.999832	0.999168	0.99126	0.728798	0.557395	0.582474	0.965214	0.985128	0.988934	0.711538	0.994448	0.87736
	ZNF516	cg03169538	0.038	Effect size	0.000679815	0.00107451	0.000292709	-0.00240186	-0.00376427	0.000175527	0.000379185	-4.11368e-05	-0.000289556	-0.000444969	0.000295398	0.00114003	0.000562063	0.00047425	0.0018728	0.000428751	0.000537489	0.0024786	-0.00669758	-0.0198603
				Std. Error	0.000838072	0.00247944	0.000444572	0.00325672	0.00494593	0.00042523	0.000287981	0.000352752	0.00035052	0.00027789	0.000291284	0.000930051	0.000935738	0.00049259	0.00116412	0.000860837	0.000527645	0.00189717	0.013752	0.0259392
				P-value	0.421738	0.676194	0.518612	0.461873	0.449402	0.681065	0.192359	0.907507	0.41165	0.113959	0.314118	0.224336	0.549977	0.338932	0.113609	0.620501	0.312994	0.195998	0.627879	0.455033
				FDR	0.987806	0.991533	0.929377	0.871382	0.992572	0.997	0.994731	0.997634	0.999832	0.495285	0.99126	0.643317	0.860389	0.699383	0.965214	0.985128	0.988934	0.546696	0.994448	0.887315
	ZNF516	cg15531009	-0.039	Effect size	-0.000234461	0.00243346	-0.000160543	0.00436467	-0.00322235	-8.28949e-05	-0.000135467	-8.13712e-06	0.000363679	0.000220155	-8.2089e-05	-0.000324305	-0.00056507	-0.000248083	-0.00160931	-0.00116078	-0.000763971	-0.0034899	-0.000929079	0.00326852
				Std. Error	0.00060002	0.00322935	0.000206295	0.00313202	0.00557419	0.000475054	0.00032505	0.000393717	0.000390665	0.000314794	0.000327377	0.00105114	0.00104777	0.000554099	0.00138411	0.00100183	0.000617533	0.00214312	0.0156725	0.0249052
				P-value	0.697907	0.472713	0.446548	0.165346	0.565236	0.861994	0.678168	0.983571	0.355187	0.486712	0.802765	0.758585	0.591361	0.655716	0.250159	0.251787	0.221491	0.108273	0.95291	0.897223
				FDR	0.987806	0.991533	0.914386	0.834051	0.992572	0.997	0.994731	0.999558	0.999832	0.805064	0.99126	0.968839	0.860389	0.906941	0.965214	0.985128	0.988934	0.430881	0.996395	0.992107
	ZNF516	cg04011206	-0.048	Effect size	-0.000506731	0.00179613	-0.000467922	0.00514801	-0.00995612	0.000308799	0.000112471	0.000159901	0.00021988	0.000343008	0.000208108	-0.00132482	-0.000597195	-0.000535487	-0.00215097	-0.000114936	-0.000473394	-0.00218603	0.00939191	-0.0118869
				Std. Error	0.000708145	0.00329406	0.000400949	0.00409427	0.00686279	0.000590712	0.000405195	0.000490064	0.000489009	0.000391336	0.000407215	0.00129803	0.00130319	0.000686822	0.00178126	0.00130669	0.000804279	0.00269297	0.0193669	0.028084
				P-value	0.478122	0.600439	0.258425	0.210419	0.151736	0.602842	0.782184	0.745209	0.654397	0.383842	0.61097	0.310892	0.648167	0.438183	0.23258	0.93024	0.558634	0.419895	0.629344	0.677739
				FDR	0.987806	0.991533	0.914386	0.834051	0.992572	0.997	0.994731	0.997634	0.999832	0.756428	0.99126	0.726754	0.877167	0.784164	0.965214	0.99494	0.988934	0.711538	0.994448	0.981977
	ZNF516, C18orf65, RP11-17M16.1	cg06136007	-0.057	Effect size	-0.00126255	-0.000166339	-0.000894799	0.00441195	-0.0108642	0.000294335	-0.000203887	0.00063512	0.00031749	0.000390313	-0.000161027	-0.00141226	-0.00196634	-0.000942244	-0.00169106	-0.000261155	-0.000437295	-0.00248789	0.0022132	0.0278546
				Std. Error	0.00115815	0.00522381	0.00068327	0.00542076	0.00963671	0.000810816	0.000555362	0.000668069	0.000670413	0.000537537	0.000559097	0.00179001	0.0017793	0.000941801	0.00250537	0.00182066	0.00112282	0.00377588	0.0271558	0.0471889
				P-value	0.281722	0.975378	0.206807	0.416891	0.263794	0.717723	0.714666	0.345133	0.63732	0.470261	0.774212	0.432759	0.272837	0.320481	0.502625	0.886487	0.698496	0.512294	0.935295	0.563249
				FDR	0.987806	0.991533	0.913824	0.854834	0.992572	0.997	0.994731	0.997634	0.999832	0.801722	0.99126	0.829679	0.653402	0.686744	0.965214	0.985128	0.988934	0.759675	0.996395	0.924565
	DNAm sensitivity analysis
	ANKRD11	cg08057432	-0.06	Effect size	-0.000632622	-0.000753351	-0.000926932	0.00273893	0.00608216	-0.000100429	-0.000189537	7.06864e-05	5.11397e-05	-2.70943e-05	-0.000165544	-0.00186735	-0.00194981	-0.00106428	0.000545805	0.000180258	0.000177731	-0.00158275	0.00291078	0.0105493
				Std. Error	0.000716464	0.00161	0.000370998	0.0031044	0.00419601	0.00040743	0.000278249	0.000337639	0.0003372	0.000270993	0.000280249	0.000887852	0.000883612	0.000465923	0.0010845	0.00078638	0.000485195	0.00163788	0.0118195	0.0198581
				P-value	0.382158	0.652324	0.0223784	0.378929	0.152078	0.806042	0.498072	0.834797	0.879904	0.920653	0.556677	0.0389913	0.0305747	0.0253507	0.616853	0.819576	0.715593	0.337456	0.80625	0.602554
				FDR	0.987806	0.991533	0.632366	0.846345	0.992572	0.997	0.994731	0.997634	0.999832	0.995829	0.99126	0.373697	0.476965	0.371613	0.967	0.985128	0.988934	0.685194	0.994448	0.94376
	ARHGAP42	cg08614357	0.07	Effect size	0.000160645	0.00125785	-0.000363738	9.64965e-05	-0.00440038	0.000213203	0.00026572	1.5594e-05	4.49547e-05	-0.000304279	0.000243357	0.000674363	0.000601841	0.000355771	0.000327566	-0.000302205	-4.98037e-05	0.00179543	0.0070919	0.00282793
				Std. Error	0.000562886	0.00148868	0.000263631	0.00301431	0.00410032	0.000364571	0.00024826	0.000302837	0.000302354	0.000240187	0.000250196	0.000819444	0.000818719	0.000432282	0.000944895	0.000683375	0.000422687	0.00159633	0.0115204	0.0150759
				P-value	0.776711	0.422691	0.184572	0.974501	0.28722	0.560614	0.288255	0.959084	0.882244	0.209532	0.334167	0.413291	0.464699	0.41326	0.730213	0.660127	0.906651	0.264845	0.540313	0.853564
				FDR	0.987806	0.991533	0.913824	0.993687	0.992572	0.997	0.994731	0.997634	0.999832	0.591121	0.99126	0.829679	0.805479	0.778272	0.973255	0.985128	0.988934	0.637589	0.994448	0.981977
	ARHGAP42	cg09830360	0.03	Effect size	-0.000192695	0.000672367	0.000237905	-0.00204226	-0.000707515	-0.000250238	-0.000145779	-0.000101159	-0.000208014	-0.000225792	-0.000266021	7.23331e-05	0.000127625	5.57771e-05	7.47741e-05	-7.06348e-05	-1.19979e-05	0.00100709	0.00683184	0.0169062
				Std. Error	0.000419745	0.00119754	0.00024318	0.00193448	0.0026017	0.000234175	0.000160772	0.000195275	0.000193741	0.000154594	0.000159538	0.000536946	0.000535813	0.000283214	0.000632511	0.000457732	0.000282695	0.000998795	0.0071656	0.00847572
				P-value	0.648492	0.589864	0.340888	0.29266	0.786541	0.289032	0.367744	0.606118	0.286766	0.148745	0.100025	0.893221	0.81242	0.844435	0.906342	0.877948	0.966307	0.317045	0.343908	0.0634035
				FDR	0.987806	0.991533	0.914386	0.839246	0.992572	0.997	0.994731	0.997634	0.999832	0.542154	0.99126	0.986844	0.920644	0.957828	0.973255	0.985128	0.988934	0.680446	0.994448	0.87736
	ARHGAP42, FLJ32810	cg15880016	0.07	Effect size	-0.000508756	-0.001523	0.000333131	-0.00340557	-0.00243717	-9.41493e-05	-4.94637e-05	6.1296e-05	5.49878e-05	-0.000168621	-0.000291553	-5.77438e-05	2.00406e-05	-1.04718e-05	0.000183819	-0.000355736	-9.89213e-05	0.00159468	0.0082387	0.018646
				Std. Error	0.000716044	0.00138581	0.000292337	0.00347282	0.00487164	0.000431357	0.000295504	0.000357471	0.000356967	0.000286171	0.00029533	0.00096382	0.000962068	0.000508456	0.00123534	0.000892917	0.000552009	0.0018804	0.0135152	0.0160263
				P-value	0.481225	0.303741	0.269414	0.328225	0.618596	0.827878	0.867562	0.864362	0.878033	0.557658	0.32704	0.952395	0.983439	0.983626	0.882276	0.691938	0.858462	0.399521	0.544261	0.2617
				FDR	0.987806	0.991533	0.914386	0.842655	0.992572	0.997	0.994731	0.997634	0.999832	0.832447	0.99126	0.987579	0.989559	0.994741	0.973255	0.985128	0.988934	0.711538	0.994448	0.87736
	ATCAY	cg13795156	0.07	Effect size	-0.000565256	-0.00024112	8.08452e-05	-0.00294244	-0.00106934	-0.00022176	0.000135801	-0.000123193	-0.000109699	-0.000804973	0.000206712	0.00243301	0.00204621	0.00124862	0.00120534	0.0005606	0.00045446	-0.000172665	-0.0105181	-0.0319116
				Std. Error	0.000710107	0.00159597	0.000444002	0.00420174	0.00546707	0.000518925	0.000355537	0.0004303	0.000429728	0.000331408	0.000357297	0.00113703	0.0011455	0.000600854	0.000942484	0.000688266	0.000423056	0.0021201	0.0151424	0.0190833
				P-value	0.430396	0.883652	0.857553	0.484743	0.845545	0.670478	0.703682	0.775521	0.799281	0.017791	0.564809	0.035809	0.0783207	0.0413191	0.206506	0.418997	0.287585	0.935341	0.489773	0.113919
				FDR	0.987806	0.991533	0.987684	0.871382	0.992572	0.997	0.994731	0.997634	0.999832	0.407713	0.99126	0.367513	0.499621	0.395333	0.965214	0.985128	0.988934	0.977361	0.994448	0.87736
	ATP11A	cg14354398	0.07	Effect size	0.000604221	0.000794127	0.000503258	-0.00531871	-0.00704595	-3.64789e-05	0.00027904	-2.66838e-05	4.98036e-06	-0.000550059	0.000103892	0.000750589	0.00141995	0.000605493	0.000106026	0.000346953	0.000153458	0.000927379	-0.00564359	-0.00460355
				Std. Error	0.000620161	0.0028755	0.00030235	0.00345639	0.00472451	0.000432379	0.000294237	0.000358274	0.000357768	0.00027965	0.000297789	0.000966625	0.000954168	0.000507018	0.00113017	0.000816633	0.000504666	0.00186716	0.0133916	0.0196506
				P-value	0.335358	0.789418	0.113325	0.125791	0.140779	0.933012	0.34631	0.940848	0.988934	0.0532701	0.728258	0.44003	0.14114	0.236365	0.92561	0.67266	0.762259	0.62109	0.674833	0.817747
				FDR	0.987806	0.991533	0.899749	0.834051	0.992572	0.997	0.994731	0.997634	0.999832	0.45616	0.99126	0.832436	0.5316	0.60557	0.980946	0.985128	0.988934	0.833001	0.994448	0.981977
	CLTA	cg06375758	0.09	Effect size	0.00098448	0.00360197	0.000547619	-0.00546066	0.000224653	-0.00112259	-0.000533695	-0.000608784	-0.000296679	-0.000897995	-0.000412037	0.00333857	0.00329144	0.00184844	0.00280636	0.0008235	0.000874439	0.00333218	0.0595665	0.0501444
				Std. Error	0.00110832	0.00461416	0.000514166	0.00437885	0.0068129	0.000553449	0.000384986	0.000466451	0.000470198	0.000362961	0.000389674	0.00124839	0.00124763	0.000655189	0.00182252	0.00134346	0.000823774	0.00260569	0.0174093	0.0383803
				P-value	0.379342	0.457491	0.300927	0.214167	0.973797	0.0464432	0.170193	0.196245	0.530177	0.015859	0.294076	0.0092872	0.0102364	0.00619912	0.129552	0.542518	0.293274	0.205512	0.00108126	0.209847
				FDR	0.987806	0.991533	0.914386	0.834051	0.997284	0.997	0.994731	0.997634	0.999832	0.407713	0.99126	0.331016	0.455944	0.350733	0.965214	0.985128	0.988934	0.546696	0.421691	0.87736
	CSF2	cg14675871	0.06	Effect size	0.000157026	-0.000577992	-0.000192064	-0.00439642	-0.00627517	-0.000320065	-6.62787e-06	-0.000238966	-0.000190219	-0.000535453	-9.42238e-05	0.00180689	0.00188162	0.0010284	-0.000483574	-0.000499538	-0.000287035	0.00120286	-0.00299167	-0.0127247
				Std. Error	0.000369804	0.0011049	0.000172236	0.00307819	0.00337738	0.000345198	0.000237935	0.000286371	0.000286489	0.000221646	0.000239172	0.000771985	0.000767932	0.000404661	0.000637061	0.000458461	0.000283511	0.001347	0.0097078	0.0095897
				P-value	0.673232	0.615068	0.279467	0.155133	0.0677704	0.357106	0.977859	0.406943	0.508957	0.0183922	0.694845	0.0220678	0.0167428	0.0132266	0.451173	0.28082	0.315933	0.375156	0.758937	0.203163
				FDR	0.987806	0.991533	0.914386	0.834051	0.992572	0.997	0.994731	0.997634	0.999832	0.407713	0.99126	0.331016	0.455944	0.350733	0.965214	0.985128	0.988934	0.711538	0.994448	0.87736
	CTD-2383M3.1	cg08196899	0.07	Effect size	-0.000338485	8.85555e-05	0.0003095	-0.00125606	-0.00284519	8.38999e-05	0.000108788	5.09403e-05	0.000178057	-1.89418e-05	-0.000399245	0.000453664	0.000556904	0.000281801	-0.000515072	0.000500008	8.77733e-05	0.000997799	0.0235016	0.015827
				Std. Error	0.000802541	0.00234495	0.000260251	0.00350946	0.00491109	0.000458405	0.000313788	0.000379878	0.000378762	0.00030485	0.000312327	0.0010172	0.00101459	0.000536311	0.00128121	0.000926136	0.000573306	0.00191027	0.0134091	0.0197459
				P-value	0.675297	0.970801	0.249798	0.720875	0.564394	0.855323	0.729893	0.893722	0.639786	0.950638	0.205492	0.656958	0.584801	0.600912	0.689286	0.591537	0.878901	0.603214	0.0843758	0.434564
				FDR	0.987806	0.991533	0.914386	0.945329	0.992572	0.997	0.994731	0.997634	0.999832	0.995829	0.99126	0.92247	0.860389	0.886791	0.973255	0.985128	0.988934	0.819699	0.960512	0.880772
	CWC22	cg14175777	0.09	Effect size	-0.000921242	-0.0007058	-0.000165803	-0.00414786	-0.00528263	-6.18074e-05	0.00014214	-9.71417e-05	0.000108145	-0.000390347	2.48255e-05	0.00171678	0.00180763	0.000982661	0.000820256	0.000931807	0.000519086	0.000771479	0.00126748	3.23389e-05
				Std. Error	0.000395934	0.000930993	0.000176296	0.00376304	0.00382852	0.000416563	0.000284853	0.00034502	0.00034447	0.000272935	0.000287168	0.000924408	0.000920178	0.000485549	0.000551318	0.000386623	0.000241151	0.00149919	0.0107675	0.0112811
				P-value	0.0247572	0.470123	0.359421	0.271972	0.172447	0.882486	0.619394	0.77914	0.754524	0.157243	0.931363	0.0674345	0.0533942	0.0467539	0.142727	0.0194504	0.0359274	0.608581	0.906658	0.997748
				FDR	0.987806	0.991533	0.914386	0.834051	0.992572	0.997	0.994731	0.997634	0.999832	0.545699	0.99126	0.455388	0.499621	0.402122	0.965214	0.985128	0.988934	0.821268	0.994448	0.999009
	EXOC6B	cg19961648	0.08	Effect size	-4.05966e-05	0.000120312	1.39268e-05	-0.00546391	-0.00599774	-0.000235814	5.49554e-05	-0.000193116	-1.44086e-06	-0.000498122	0.000144656	0.00247871	0.0022202	0.00130994	0.00144643	0.000547878	0.000497758	0.000762452	0.00915059	-0.00844561
				Std. Error	0.000280885	0.00112694	0.000158307	0.0037545	0.00399055	0.000433094	0.000297222	0.00035888	0.000359122	0.000282189	0.000298668	0.000928233	0.000935543	0.000489584	0.000485937	0.000372426	0.000224427	0.00157084	0.0112235	0.00891377
				P-value	0.885756	0.917608	0.930869	0.147511	0.137762	0.587888	0.85386	0.592259	0.99681	0.0820195	0.629703	0.00938674	0.0203463	0.00925438	0.00438538	0.147175	0.0308695	0.62904	0.417876	0.357486
				FDR	0.993386	0.991533	0.987684	0.834051	0.992572	0.997	0.994731	0.997634	0.999832	0.475944	0.99126	0.331016	0.455944	0.350733	0.855149	0.985128	0.988934	0.833001	0.994448	0.87736
	GBP2	cg20223453	0.06	Effect size	-4.21912e-05	0.00364244	-0.000376392	0.000213733	-0.00411903	-0.000691346	0.000139362	-0.000762646	-0.000163154	-0.00113194	0.000294211	0.00301583	0.00277628	0.00161473	0.000709498	-0.000696393	-0.000123821	4.00994e-06	0.00116744	0.00956561
				Std. Error	0.00060222	0.00258423	0.000435123	0.00324969	0.00473285	0.000449699	0.000312876	0.000367585	0.000377973	0.00027141	0.000313294	0.00097311	0.000981089	0.000512299	0.00113401	0.00081818	0.00050836	0.00184406	0.0132182	0.0258759
				P-value	0.944471	0.196359	0.398408	0.947641	0.387385	0.128848	0.657429	0.0417971	0.667357	8.80659e-05	0.351009	0.00278101	0.00605215	0.0023759	0.534225	0.398516	0.808505	0.998272	0.929893	0.716473
				FDR	0.993386	0.991533	0.914386	0.993687	0.992572	0.997	0.994731	0.966517	0.999832	0.0343457	0.99126	0.331016	0.455944	0.350733	0.965214	0.985128	0.988934	0.998272	0.996395	0.981977
	GP6	cg13590223	0.07	Effect size	-0.000499111	0.00333677	-0.000160243	-0.00219626	-0.0110002	-8.85301e-05	0.000128238	-0.000189495	-1.67805e-05	-0.000324837	0.000181867	0.0013335	0.000892857	0.000620487	0.00226144	0.000202809	0.000528959	0.00359999	0.00352356	0.033317
				Std. Error	0.000745171	0.00224458	0.00039198	0.00349868	0.00517061	0.000465919	0.000318841	0.000385479	0.000385598	0.000307348	0.000320486	0.00107418	0.00107859	0.000568027	0.00133657	0.00099272	0.000608899	0.00203205	0.0149077	0.0183558
				P-value	0.506571	0.175433	0.687507	0.531054	0.0372414	0.849866	0.688798	0.624598	0.965416	0.294297	0.572261	0.218538	0.410556	0.278369	0.096523	0.838905	0.38892	0.0811482	0.813898	0.0883044
				FDR	0.987806	0.991533	0.978569	0.887199	0.976531	0.997	0.994731	0.997634	0.999832	0.70749	0.99126	0.636044	0.758847	0.641924	0.918146	0.985128	0.988934	0.400605	0.994448	0.87736
	GPHN	cg14902763	0.1	Effect size	0.00086664	-0.00222515	0.000299897	-0.0030253	-0.00642633	-0.000117432	3.46145e-05	5.40391e-05	-0.000295866	-0.000754934	-0.00015251	0.00266106	0.00201275	0.00130274	-0.000316059	-0.000859991	-0.000391011	0.00142371	-0.0142299	0.0192896
				Std. Error	0.00075698	0.00200692	0.000270705	0.00436139	0.00590008	0.000531948	0.000364468	0.000440882	0.000438826	0.000341759	0.000366337	0.00115811	0.00117414	0.000614084	0.00141945	0.00102098	0.000632356	0.00229919	0.0164355	0.0243731
				P-value	0.258597	0.299759	0.282517	0.488887	0.280153	0.825942	0.924616	0.902809	0.502456	0.0305495	0.678494	0.0245254	0.090848	0.0373777	0.824653	0.403395	0.539	0.537933	0.389785	0.440269
				FDR	0.987806	0.991533	0.914386	0.873734	0.992572	0.997	0.994731	0.997634	0.999832	0.410838	0.99126	0.349078	0.52104	0.395333	0.973255	0.985128	0.988934	0.77107	0.994448	0.880772
	GPHN	cg23354075	0.07	Effect size	0.000213505	-0.0029317	0.000207352	-0.0018626	-0.00242601	-2.372e-05	-0.000106389	0.000210898	-0.000200318	-7.66045e-05	-0.000255141	0.000560686	0.000286008	0.000235919	7.184e-05	-0.000277788	-9.15656e-05	0.000516256	-0.00585672	-0.00688782
				Std. Error	0.00067902	0.00216718	0.000312589	0.00328437	0.00489504	0.000426681	0.00029198	0.00035263	0.000352206	0.000283546	0.000292486	0.000944193	0.000944184	0.000498541	0.00132779	0.000960247	0.00059326	0.0018954	0.0135753	0.0206209
				P-value	0.754715	0.213116	0.51552	0.57142	0.62187	0.95583	0.716712	0.551778	0.571399	0.787851	0.386105	0.554516	0.76284	0.637509	0.957055	0.773489	0.877926	0.786198	0.667587	0.742701
				FDR	0.987806	0.991533	0.929377	0.900464	0.992572	0.997	0.994731	0.997634	0.999832	0.924817	0.99126	0.865046	0.90656	0.906941	0.990964	0.985128	0.988934	0.928203	0.994448	0.981977
	GPHN, RP11-72M17.1	cg18878921	0.09	Effect size	0.000864545	-0.00324362	6.76419e-05	-0.00369789	0.00278597	-0.000112974	6.15354e-05	1.03812e-05	-0.000250759	-0.000622711	-0.000224402	0.00228208	0.00192736	0.00117342	-0.000706352	-0.000565099	-0.000356523	0.000701933	-0.0213192	0.000676863
				Std. Error	0.000643841	0.00195727	0.00035188	0.00424638	0.00627458	0.000572214	0.000391983	0.000474271	0.000472607	0.000372995	0.000393601	0.00124552	0.00125156	0.000657828	0.00131775	0.000953138	0.00058845	0.00243021	0.0172301	0.0233527
				P-value	0.186385	0.136065	0.849714	0.385126	0.658534	0.844078	0.875722	0.982601	0.597434	0.0996183	0.570472	0.0711122	0.128012	0.0787333	0.594182	0.555781	0.547189	0.773626	0.220418	0.977236
				FDR	0.987806	0.991533	0.987684	0.846345	0.992572	0.997	0.994731	0.999558	0.999832	0.475944	0.99126	0.455388	0.526043	0.432479	0.965214	0.985128	0.988934	0.928203	0.994448	0.999009
	IKZF1	cg26789038	0.06	Effect size	-0.00174788	-0.00355683	0.000308848	4.5176e-05	-0.000341003	2.14192e-05	0.000208788	0.000133594	-0.000102592	-0.000669368	0.000161181	0.000881878	0.000542763	0.000397019	0.000342731	-0.000358834	-6.83659e-05	0.00111789	-0.014964	-0.0191848
				Std. Error	0.000917084	0.00316573	0.000513025	0.00424323	0.00625056	0.000542151	0.000370491	0.00044894	0.000448408	0.000351211	0.000373198	0.00125376	0.00125416	0.000662024	0.00154709	0.00111913	0.000691635	0.00241981	0.0172751	0.0343659
				P-value	0.0633611	0.29379	0.554674	0.991518	0.956663	0.968601	0.574918	0.766934	0.819718	0.0608929	0.667186	0.484116	0.666493	0.550613	0.825529	0.749746	0.921633	0.645642	0.389557	0.584401
				FDR	0.987806	0.991533	0.929377	0.995821	0.997284	0.997	0.994731	0.997634	0.999832	0.469737	0.99126	0.851033	0.887141	0.84877	0.973255	0.985128	0.988934	0.833001	0.994448	0.938952
	INPP5D	cg22673476	0.05	Effect size	0.000151273	-0.00109668	0.000486623	-0.00353263	0.00269186	-0.000150732	6.20426e-06	-7.10633e-05	2.94203e-05	-0.00035383	-0.000245938	-9.81966e-06	0.000211079	5.62248e-05	-0.000824231	-0.000222153	-0.000249309	-0.000748641	-0.000611272	-0.000200947
				Std. Error	0.00045879	0.00101519	0.000320987	0.00285843	0.00338671	0.00031572	0.000216616	0.000261902	0.00026164	0.000205843	0.000215941	0.000701858	0.00070012	0.000370192	0.000777564	0.00056787	0.000349476	0.00132406	0.00951436	0.012631
				P-value	0.743211	0.31151	0.146879	0.218287	0.429651	0.634592	0.977234	0.786955	0.910801	0.090176	0.258735	0.988876	0.763923	0.879712	0.293944	0.697214	0.478741	0.573738	0.94897	0.987504
				FDR	0.987806	0.991533	0.899749	0.834051	0.992572	0.997	0.994731	0.997634	0.999832	0.475944	0.99126	0.991375	0.90656	0.961487	0.965214	0.985128	0.988934	0.794736	0.996395	0.999009
	ISY1, ISY1-RAB43	cg05268278	0.07	Effect size	0.000187228	-0.000609116	-0.000156285	-0.00514492	-0.00372077	-0.000103329	0.000259483	-0.000248094	6.84444e-05	-0.000596353	0.000162296	0.00212843	0.00189141	0.00112062	-0.000242776	-0.000140802	-0.000102169	-0.000439683	-0.007775	-0.0165062
				Std. Error	0.000225618	0.000492063	0.000160766	0.00344077	0.00387465	0.0004156	0.000283054	0.000343207	0.000343923	0.000266823	0.000285927	0.000896122	0.000901813	0.000472805	0.000550583	0.000398742	0.000246101	0.00150846	0.0107772	0.00819614
				P-value	0.41121	0.250855	0.34387	0.136774	0.340525	0.804399	0.362525	0.472238	0.842848	0.0287046	0.572167	0.0202453	0.0395253	0.0205008	0.661047	0.725403	0.679709	0.771613	0.473233	0.0611526
				FDR	0.987806	0.991533	0.914386	0.834051	0.992572	0.997	0.994731	0.997634	0.999832	0.407713	0.99126	0.331016	0.499621	0.350733	0.969714	0.985128	0.988934	0.928203	0.994448	0.87736
	ITPK1, NCRNA00203, ITPK1-AS1	cg01202976	0.06	Effect size	-1.16698e-05	-0.000965977	-1.72016e-05	-0.000624165	-0.00166922	-3.81915e-05	0.000185194	-7.12252e-05	0.00014263	-0.000453589	6.21427e-05	0.00155202	0.00144128	0.00083448	-4.98137e-06	-0.000260753	-0.000100413	-0.00178562	-0.0158674	-0.0166078
				Std. Error	0.000312521	0.00124106	0.000186534	0.00298336	0.0032977	0.000343831	0.000234458	0.000284794	0.000283985	0.000221911	0.000236905	0.000770692	0.000772223	0.000406113	0.000604007	0.000435675	0.000269572	0.00126448	0.00898936	0.0142497
				P-value	0.970386	0.458765	0.927544	0.834541	0.614471	0.911883	0.432343	0.803268	0.617117	0.0448277	0.793875	0.047822	0.0661144	0.0435795	0.993451	0.552053	0.711014	0.16268	0.0822381	0.260904
				FDR	0.993386	0.991533	0.987684	0.976219	0.992572	0.997	0.994731	0.997634	0.999832	0.45616	0.99126	0.380624	0.499621	0.395333	0.996783	0.985128	0.988934	0.511656	0.960512	0.87736
	L3MBTL4	cg22058122	-0.08	Effect size	-0.000116845	0.000118384	-9.94785e-05	0.00461404	-0.00175854	0.000101917	-0.000191377	0.000296202	-5.5712e-05	0.000376664	-9.67389e-05	-0.000561995	-0.000864719	-0.000397926	0.00155395	0.000980646	0.000684234	0.00043676	0.00583566	0.0160249
				Std. Error	0.000373827	0.00175291	0.000166486	0.0036223	0.00405565	0.000419248	0.000286353	0.000345679	0.00034697	0.000275104	0.000288876	0.000928767	0.000923763	0.000488939	0.000672107	0.000492277	0.0003008	0.0015722	0.0112536	0.01209
				P-value	0.756123	0.947813	0.557605	0.204552	0.666035	0.808664	0.506188	0.394526	0.87291	0.175453	0.738746	0.547043	0.352403	0.418449	0.0246906	0.0515271	0.026996	0.782047	0.605829	0.203634
				FDR	0.987806	0.991533	0.929377	0.834051	0.992572	0.997	0.994731	0.997634	0.999832	0.562185	0.99126	0.860269	0.727182	0.780837	0.867032	0.985128	0.988934	0.928203	0.994448	0.87736
	LARP4B	cg26890407	0.08	Effect size	-0.000416416	-0.000795867	-1.83766e-05	-0.00426737	-0.000566362	-0.000233665	9.17305e-05	-0.000174135	0.000120121	-0.00046303	4.97549e-05	0.000720615	0.0012639	0.000553565	0.000289858	0.000321008	0.000180279	0.000259261	0.0105263	0.0120718
				Std. Error	0.000503593	0.00156207	0.000226192	0.00424074	0.00482359	0.000465007	0.000318907	0.000385442	0.000385184	0.000304615	0.000321068	0.0010669	0.00105777	0.000560792	0.000902669	0.000652446	0.000403026	0.0018744	0.0133748	0.0134804
				P-value	0.412864	0.624159	0.936145	0.315773	0.906899	0.616941	0.774497	0.652866	0.756106	0.133135	0.877307	0.501597	0.236113	0.326939	0.749388	0.624746	0.656471	0.890417	0.43413	0.383792
				FDR	0.987806	0.991533	0.987684	0.842655	0.997284	0.997	0.994731	0.997634	0.999832	0.515764	0.99126	0.860269	0.633209	0.687003	0.973255	0.985128	0.988934	0.964619	0.994448	0.87736
	LINC00238, RP11-72M17.1	cg14087045	0.08	Effect size	0.000555888	-0.00308466	0.000300304	-0.00355526	0.00134822	1.50446e-05	2.75159e-05	0.000121748	-0.000172905	-0.000403865	-0.000271635	0.000798731	0.000512802	0.000365511	-0.00152345	-0.000746777	-0.000588975	0.00337768	-0.00673335	0.0263211
				Std. Error	0.000799905	0.00215908	0.000370255	0.00434851	0.00578162	0.000505666	0.000346346	0.000418738	0.000417864	0.000332623	0.000346998	0.00110872	0.00110905	0.000585411	0.00149203	0.00108558	0.000668423	0.0021971	0.0160117	0.0253002
				P-value	0.49083	0.190951	0.427919	0.414791	0.816357	0.976352	0.936911	0.772127	0.680335	0.228878	0.436454	0.473638	0.645222	0.534388	0.311865	0.494512	0.38222	0.129065	0.675487	0.313643
				FDR	0.987806	0.991533	0.914386	0.854834	0.992572	0.997	0.994731	0.997634	0.999832	0.611386	0.99126	0.851033	0.877167	0.841851	0.965214	0.985128	0.988934	0.452322	0.994448	0.87736
	LINC00238, RP11-72M17.1	cg15558347	0.05	Effect size	0.000709929	-0.000259898	-6.94027e-05	-0.00191514	-0.000927414	-0.000256193	1.57083e-05	-0.00023186	-0.000345566	-0.000492894	-4.08002e-05	0.00184303	0.00131991	0.000881565	0.00154527	0.000200643	0.000385106	0.00153119	0.00730123	0.0246087
				Std. Error	0.000509957	0.00185896	0.000276264	0.0026776	0.00370009	0.00033391	0.000229694	0.000276447	0.000274287	0.000214808	0.000231106	0.000707726	0.000722609	0.000376505	0.000855169	0.000637105	0.000390193	0.00142667	0.0102774	0.0168086
				P-value	0.17104	0.892267	0.80449	0.475481	0.80289	0.445589	0.945678	0.404569	0.212022	0.0248502	0.860392	0.0112088	0.0719653	0.0220205	0.0764444	0.754052	0.328146	0.287122	0.479986	0.16255
				FDR	0.987806	0.991533	0.987684	0.871382	0.992572	0.997	0.994731	0.997634	0.999832	0.407713	0.99126	0.331016	0.499621	0.350733	0.867032	0.985128	0.988934	0.670525	0.994448	0.87736
	LINC00311	cg27079934	0.09	Effect size	0.00022324	-0.00103737	-0.000508362	-0.00168058	-0.00708143	0.000866182	0.00062678	0.000352707	0.00083976	9.76099e-05	0.00059349	0.00165192	0.00207112	0.00103821	0.000154458	0.000176591	9.81762e-05	-0.000320429	-0.0165829	-0.0519155
				Std. Error	0.000548207	0.00185694	0.000541681	0.00463695	0.00581999	0.000544825	0.000372376	0.000457762	0.000447651	0.000368724	0.000375631	0.00126954	0.00125844	0.000666363	0.00133982	0.000969505	0.000598678	0.00229092	0.0162954	0.0261156
				P-value	0.685868	0.591692	0.360417	0.717498	0.22817	0.11651	0.096924	0.443671	0.0649583	0.792023	0.118753	0.197398	0.104229	0.123675	0.908657	0.856163	0.870364	0.889196	0.312622	0.0642116
				FDR	0.987806	0.991533	0.914386	0.945329	0.992572	0.997	0.994731	0.997634	0.999832	0.924817	0.99126	0.601446	0.526043	0.463874	0.973255	0.985128	0.988934	0.964619	0.994448	0.87736
	LMCD1, AC087859.1	cg06697448	0.05	Effect size	-0.000372406	-0.000185969	-0.000289118	-0.00109574	-0.000141329	4.25934e-05	-1.73324e-05	0.000175768	-2.49462e-05	-8.40312e-05	-0.000106802	0.000187825	0.00102818	0.000339457	-0.000297556	0.000831351	0.000257546	0.00154557	-0.00558288	-0.0232225
				Std. Error	0.000703632	0.00260297	0.000279554	0.00283987	0.00397103	0.000355211	0.000243321	0.000293587	0.000293916	0.000235978	0.000244531	0.000810501	0.000800064	0.000425824	0.00112488	0.000806618	0.000501785	0.00152949	0.0110281	0.0160011
				P-value	0.599345	0.944798	0.314732	0.700116	0.97172	0.904908	0.943422	0.551367	0.93261	0.722869	0.663666	0.817407	0.202925	0.428007	0.792404	0.307379	0.609903	0.315998	0.6144	0.166019
				FDR	0.987806	0.991533	0.914386	0.945329	0.997284	0.997	0.994731	0.997634	0.999832	0.924817	0.99126	0.976083	0.604127	0.784164	0.973255	0.985128	0.988934	0.680446	0.994448	0.87736
	LOC100287015, MCPH1, RP11-115C21.2	cg21685020	-0.05	Effect size	0.000196088	-8.79634e-05	0.000127161	-4.08215e-05	0.00109754	0.000124307	-4.83448e-05	7.03034e-05	-2.69779e-05	0.00039285	0.000104372	-0.00099969	-0.00121024	-0.000616242	0.00084324	0.000474257	0.000349225	-0.000636829	-0.000322758	-0.00557202
				Std. Error	0.000490187	0.00128814	0.000232676	0.00225985	0.00345907	0.000307446	0.000210759	0.000254913	0.000254665	0.000199038	0.000211799	0.000681953	0.00067583	0.000357756	0.000791709	0.000575416	0.000354341	0.0013443	0.00965302	0.0170337
				P-value	0.691117	0.947233	0.591422	0.98561	0.752055	0.687245	0.819259	0.783543	0.915946	0.0524758	0.623751	0.147085	0.0775961	0.0893293	0.291664	0.413521	0.328826	0.637283	0.973429	0.74782
				FDR	0.987806	0.991533	0.929377	0.993687	0.992572	0.997	0.994731	0.997634	0.999832	0.45616	0.99126	0.519125	0.499621	0.436383	0.965214	0.985128	0.988934	0.833001	0.999104	0.981977
	LUC7L	cg03559186	0.08	Effect size	-0.000136428	0.00398588	-5.69317e-05	-0.00523892	-0.00263153	-0.000577064	1.10725e-05	-0.000567803	-0.000235219	-0.000687668	0.000208453	0.00248651	0.00244995	0.00137628	0.00127332	0.000373015	0.000396516	0.00177859	0.0135609	0.0207986
				Std. Error	0.00046661	0.000974965	0.000170184	0.00393836	0.00482904	0.000455288	0.000315512	0.00037542	0.000380059	0.000294694	0.000316508	0.00100186	0.00100112	0.000526193	0.000698816	0.000518839	0.000317286	0.00186038	0.0133236	0.0140833
				P-value	0.771402	0.00349412	0.741847	0.185301	0.58769	0.20931	0.972108	0.135053	0.538049	0.0225864	0.512374	0.0154364	0.0168732	0.0108744	0.0740826	0.475335	0.216896	0.342597	0.312544	0.159133
				FDR	0.987806	0.634486	0.984474	0.834051	0.992572	0.997	0.994731	0.997634	0.999832	0.407713	0.99126	0.331016	0.455944	0.350733	0.867032	0.985128	0.988934	0.685194	0.994448	0.87736
	MESDC2	cg10853012	0.08	Effect size	0.000279892	0.000822832	9.2221e-05	-0.00167101	-0.00282257	-0.00010776	0.000218389	-0.000277222	-3.5093e-05	-0.000692469	0.000346871	0.00253639	0.00192949	0.00124478	0.00128034	3.93148e-05	0.000270687	0.00204917	-0.00838167	-0.000878213
				Std. Error	0.000394912	0.00134164	0.000293267	0.00399763	0.00547999	0.000530301	0.000362377	0.000438254	0.000438883	0.000342551	0.000363221	0.00114309	0.00115745	0.000605818	0.00119077	0.000871142	0.00053663	0.00210991	0.0151985	0.0135173
				P-value	0.482307	0.556706	0.756786	0.676497	0.60828	0.839581	0.548741	0.529143	0.936504	0.047165	0.342966	0.0296913	0.099916	0.043588	0.287147	0.964173	0.616056	0.335045	0.583196	0.949003
				FDR	0.987806	0.991533	0.987684	0.945329	0.992572	0.997	0.994731	0.997634	0.999832	0.45616	0.99126	0.361863	0.526043	0.395333	0.965214	0.99494	0.988934	0.685194	0.994448	0.999009
	NRIP2, ITFG2	cg02852959	0.07	Effect size	-1.80538e-05	0.000876379	0.000391924	-0.00269554	-0.00466965	-0.000408545	-0.000122595	-0.000407543	-0.000202061	-0.000220791	-0.000264857	0.0010267	0.00082597	0.000516424	0.00119232	0.000239391	0.000329393	0.0016127	-0.00766348	-0.00125668
				Std. Error	0.000586906	0.00148603	0.000214637	0.00324408	0.00433307	0.000394624	0.000272017	0.000325826	0.000328161	0.000263078	0.000272262	0.000890017	0.000891292	0.000469911	0.00104685	0.00076616	0.000471352	0.00168232	0.0121072	0.0173737
				P-value	0.975603	0.571639	0.084488	0.40724	0.285222	0.304208	0.653648	0.215294	0.540124	0.404263	0.3341	0.252545	0.357216	0.275488	0.259841	0.755921	0.487716	0.341302	0.528974	0.943234
				FDR	0.993386	0.991533	0.899749	0.85389	0.992572	0.997	0.994731	0.997634	0.999832	0.776664	0.99126	0.683396	0.729394	0.639525	0.965214	0.985128	0.988934	0.685194	0.994448	0.999009
	OSBP	cg03694035	0.09	Effect size	-0.000705634	-0.00644895	-0.000681885	-0.00553627	-0.000433481	-0.000180419	-0.000328959	4.28514e-05	3.01166e-05	0.00020887	-0.00032267	-0.00101114	0.000414449	-0.000165626	-0.00159443	0.000440608	-0.000150434	-6.39276e-05	-0.0220659	-0.0238671
				Std. Error	0.00105363	0.00167525	0.000741179	0.00489626	0.00709362	0.000645323	0.00044047	0.000534997	0.000534233	0.00042856	0.000443354	0.0014171	0.0014187	0.00074998	0.00163885	0.00119512	0.000738609	0.0027787	0.0197299	0.026635
				P-value	0.506617	0.00488066	0.369738	0.259836	0.951463	0.780649	0.457736	0.936396	0.95521	0.62756	0.469238	0.477858	0.771037	0.82585	0.335025	0.71384	0.83939	0.981716	0.267514	0.383494
				FDR	0.987806	0.634486	0.914386	0.834051	0.997284	0.997	0.994731	0.997634	0.999832	0.872795	0.99126	0.851033	0.90656	0.957828	0.965214	0.985128	0.988934	0.994269	0.994448	0.87736
	OSR2	cg04768602	-0.06	Effect size	-0.000643234	-0.00115358	-3.9106e-05	0.00228421	0.00256918	-8.82717e-05	-0.000211521	-0.000131219	-0.000239651	0.000253598	-0.000194312	-0.00182742	-0.00121967	-0.000849223	-0.000285233	-0.000100827	-9.54068e-05	-0.00077288	-0.0123065	0.00715067
				Std. Error	0.000645625	0.00170501	0.000292971	0.00397039	0.00548282	0.000508781	0.000347625	0.000421369	0.000420053	0.000336952	0.000349988	0.00112004	0.00112951	0.00059333	0.00105426	0.000763412	0.000471281	0.00212278	0.0151557	0.018562
				P-value	0.32468	0.517752	0.895294	0.565874	0.640957	0.862777	0.544901	0.756441	0.570202	0.454274	0.580583	0.107198	0.283873	0.156736	0.787786	0.895425	0.840347	0.716973	0.419753	0.705139
				FDR	0.987806	0.991533	0.987684	0.900464	0.992572	0.997	0.994731	0.997634	0.999832	0.801722	0.99126	0.455388	0.662937	0.507607	0.973255	0.985128	0.988934	0.890508	0.994448	0.981977
	PLXND1	cg08471739	0.06	Effect size	-0.000451283	-0.00112926	0.000519401	-0.00304565	-0.00375416	-0.000283471	-9.70698e-05	-0.000254953	-0.000128467	-0.000107524	-5.23563e-05	-9.33986e-05	0.000116111	6.43979e-06	-0.000358792	-1.58085e-05	-7.7682e-05	0.000504095	0.00603291	0.00922459
				Std. Error	0.000714653	0.0015176	0.000312849	0.00298307	0.00381931	0.000340031	0.000233798	0.000281493	0.000282346	0.000226858	0.000235493	0.000751634	0.000750206	0.000396552	0.00104611	0.000757948	0.000467892	0.00149541	0.0107029	0.0185949
				P-value	0.531075	0.478094	0.114188	0.308777	0.329336	0.407391	0.679312	0.368284	0.650559	0.637039	0.824726	0.90146	0.87744	0.987089	0.732972	0.983438	0.868769	0.737131	0.574918	0.626582
				FDR	0.987806	0.991533	0.899749	0.842655	0.992572	0.997	0.994731	0.997634	0.999832	0.877898	0.99126	0.98747	0.939213	0.994741	0.973255	0.99494	0.988934	0.904029	0.994448	0.962074
	PRDM10	cg05235625	0.07	Effect size	0.000302853	0.000949042	0.000227378	-0.00479468	-0.00483229	-0.00047018	-7.70403e-05	-0.000283544	7.18917e-06	-0.000708749	-0.00019841	0.0019006	0.00224252	0.00115529	-0.000187135	0.00050448	0.000154971	0.000649343	0.00206323	0.0136288
				Std. Error	0.000489756	0.00285112	0.000182849	0.00357341	0.00417722	0.000421804	0.000291396	0.000351006	0.000352173	0.000269632	0.000292406	0.000932035	0.000919433	0.000486936	0.000852347	0.000613256	0.000380484	0.00163726	0.0117479	0.0210761
				P-value	0.53959	0.74779	0.229628	0.181538	0.251646	0.268908	0.792284	0.42202	0.983773	0.010591	0.499731	0.0451542	0.0172288	0.0203773	0.827063	0.414407	0.685428	0.692959	0.861135	0.527031
				FDR	0.987806	0.991533	0.913824	0.834051	0.992572	0.997	0.994731	0.997634	0.999832	0.407713	0.99126	0.374684	0.455944	0.350733	0.973255	0.985128	0.988934	0.870777	0.994448	0.909478
	PRDM10	cg07205452	0.1	Effect size	-3.51238e-05	0.00061186	-7.44992e-05	-0.00419214	-0.00348374	-0.000585369	-6.51214e-05	-0.00040332	-0.000134301	-0.000882017	-0.000128246	0.00182372	0.00187206	0.00103042	0.000634561	0.000173987	0.000193065	0.000870592	-0.00420704	0.0299226
				Std. Error	0.000368381	0.0018798	0.000171206	0.00424987	0.00484816	0.000504609	0.000348949	0.000419394	0.000421309	0.000321481	0.000350908	0.00110929	0.00110604	0.000583544	0.000723339	0.000526756	0.00032451	0.00189332	0.0135841	0.0148422
				P-value	0.924483	0.753159	0.668632	0.32539	0.475021	0.250087	0.852513	0.339621	0.750878	0.00776318	0.715896	0.104589	0.0949184	0.0817305	0.384302	0.742476	0.554413	0.647178	0.757777	0.0609056
				FDR	0.993386	0.991533	0.965801	0.842655	0.992572	0.997	0.994731	0.997634	0.999832	0.407713	0.99126	0.455388	0.526043	0.436383	0.965214	0.985128	0.988934	0.833001	0.994448	0.87736
	RASA3	cg19100884	0.16	Effect size	-2.24442e-05	-0.00103805	-0.000618037	-0.00392902	-0.00319966	-0.000554584	0.000379141	-0.000811035	-0.000226491	-0.00131176	-2.52014e-05	0.00414749	0.00351127	0.00213495	0.000688017	0.000182122	0.000206842	0.000450783	0.00288447	0.0305298
				Std. Error	0.00076014	0.00264495	0.00047224	0.0076524	0.00900686	0.000912949	0.000625338	0.000752117	0.000756921	0.000587491	0.000630995	0.00200968	0.00202279	0.00106169	0.00149197	0.00108168	0.000667479	0.0035125	0.0251796	0.0263392
				P-value	0.976581	0.704964	0.207087	0.608342	0.723572	0.545566	0.546336	0.284694	0.76568	0.0288563	0.968259	0.0426969	0.0869281	0.0481338	0.646581	0.866933	0.757863	0.898279	0.90915	0.263422
				FDR	0.993386	0.991533	0.913824	0.919586	0.992572	0.997	0.994731	0.997634	0.999832	0.407713	0.99126	0.373697	0.513666	0.402122	0.969714	0.985128	0.988934	0.967759	0.994448	0.87736
	RASSF4, C10orf10	cg26002437	-0.05	Effect size	-0.000621713	5.35554e-05	-0.000548453	0.00160915	0.00318897	0.000383835	0.000163642	0.000322131	0.000293743	0.000226097	0.000307383	6.63172e-05	0.000256447	9.0085e-05	-0.000421498	9.086e-06	-8.07135e-05	0.000246538	-0.0020526	-0.0087074
				Std. Error	0.000620877	0.001547	0.000313854	0.00279372	0.00391141	0.000328564	0.000226432	0.000272178	0.000272247	0.000218927	0.000225684	0.000729376	0.000727441	0.000384642	0.00102166	0.000740602	0.000457167	0.00152235	0.010912	0.0184799
				P-value	0.322261	0.973232	0.097593	0.565417	0.417924	0.246798	0.472343	0.24072	0.28442	0.305379	0.17769	0.92781	0.725483	0.8155	0.681591	0.990258	0.860534	0.871851	0.851381	0.643871
				FDR	0.987806	0.991533	0.899749	0.900464	0.992572	0.997	0.994731	0.997634	0.999832	0.70749	0.99126	0.987579	0.897508	0.957828	0.973255	0.99494	0.988934	0.960514	0.994448	0.975031
	RASSF4	cg01486632	0.05	Effect size	8.3804e-06	-0.000443261	0.000127353	-0.000951024	0.00283363	-0.000351489	-9.00934e-05	-0.000234979	-0.000104	-0.000496125	-0.000150625	0.000934432	0.00090716	0.000513426	-0.000795957	-0.000729063	-0.000436933	-0.000293693	-0.00373818	0.00713104
				Std. Error	0.000258614	0.000897843	0.000234188	0.00226035	0.00288995	0.000272945	0.000188906	0.000227123	0.000228223	0.000173542	0.000189544	0.00060408	0.000603518	0.000318215	0.000680296	0.000488518	0.000302013	0.00112529	0.00805741	0.0136233
				P-value	0.974299	0.634789	0.593246	0.674497	0.330526	0.202194	0.634947	0.304526	0.650063	0.00564021	0.429568	0.126341	0.137243	0.111082	0.247229	0.141524	0.15386	0.794922	0.644239	0.60784
				FDR	0.993386	0.991533	0.929377	0.945329	0.992572	0.997	0.994731	0.997634	0.999832	0.407713	0.99126	0.47447	0.526043	0.446618	0.965214	0.985128	0.988934	0.928203	0.994448	0.94823
	RASSF4	cg07179939	0.05	Effect size	-0.000196935	-0.00130869	-5.42088e-05	-0.00218051	-0.00455636	3.15323e-05	3.68555e-05	6.87283e-05	0.000340334	-8.86611e-05	3.31567e-05	0.000815074	0.00143019	0.000626301	-0.00117567	-7.83333e-05	-0.000264661	0.000249918	-0.0102961	-0.0141964
				Std. Error	0.000332049	0.00163765	0.000199701	0.00279749	0.00321863	0.000321412	0.000220124	0.00026621	0.000262732	0.000213444	0.000221529	0.000729497	0.000714649	0.000381018	0.000633295	0.000472887	0.000289799	0.00126483	0.00897913	0.0132512
				P-value	0.556228	0.447293	0.789133	0.436843	0.161735	0.922137	0.867528	0.797053	0.199575	0.67917	0.881466	0.267629	0.0491883	0.104648	0.0689537	0.869063	0.365243	0.843982	0.255723	0.299918
				FDR	0.987806	0.991533	0.987684	0.863729	0.992572	0.997	0.994731	0.997634	0.999832	0.90094	0.99126	0.700505	0.499621	0.443618	0.867032	0.985128	0.988934	0.945131	0.994448	0.87736
	RASSF4	cg08288664	0.03	Effect size	-0.000444685	0.000954113	7.10514e-05	-0.000415252	-0.000959174	-5.39578e-05	4.27847e-05	-9.78189e-05	0.000129556	-0.000127171	5.02235e-05	0.0010558	0.000672231	0.000481582	0.000480397	-0.00014295	4.1438e-05	0.000633701	0.0047297	0.000626614
				Std. Error	0.000316147	0.00113363	0.000145532	0.00174803	0.00212416	0.000194936	0.000133497	0.000161179	0.000160614	0.000128762	0.000134307	0.000429903	0.00043979	0.000229205	0.000550103	0.000400506	0.000247533	0.000818888	0.00586783	0.00966419
				P-value	0.16674	0.424429	0.631289	0.812525	0.653117	0.782775	0.749579	0.545942	0.422694	0.326829	0.709609	0.0165021	0.130825	0.0391838	0.386447	0.722567	0.867689	0.441821	0.42316	0.949106
				FDR	0.987806	0.991533	0.948939	0.962873	0.992572	0.997	0.994731	0.997634	0.999832	0.724421	0.99126	0.331016	0.526043	0.395333	0.965214	0.985128	0.988934	0.725923	0.994448	0.999009
	RASSF4	cg09625781	0.04	Effect size	8.58511e-05	-0.000636416	0.000139331	-0.00352541	-0.00340235	7.59528e-07	0.000150538	9.8842e-06	0.000112584	-0.000352779	6.2404e-05	0.00107991	0.00117677	0.000629219	-0.000373125	0.000402542	7.89609e-05	-0.000125854	0.00172301	0.000946137
				Std. Error	0.000312634	0.00155695	0.000171993	0.00157893	0.0021017	0.000201248	0.000136632	0.00016675	0.000165952	0.000126782	0.000138514	0.000445357	0.000440993	0.00023279	0.000548677	0.000394978	0.000246027	0.00083085	0.00595308	0.0147371
				P-value	0.784934	0.69344	0.428466	0.0269251	0.110397	0.997	0.274445	0.952906	0.49981	0.00697491	0.653765	0.0178622	0.00943492	0.00859285	0.499436	0.312761	0.749515	0.88007	0.773173	0.949606
				FDR	0.987806	0.991533	0.914386	0.76602	0.992572	0.997	0.994731	0.997634	0.999832	0.407713	0.99126	0.331016	0.455944	0.350733	0.965214	0.985128	0.988934	0.964619	0.994448	0.999009
	RASSF4	cg11422156	0.06	Effect size	-0.000154902	0.000632101	-0.000101771	-0.00532899	-0.00089238	-0.000209624	2.06507e-05	-0.000182422	-3.78222e-05	-0.000339831	-3.89208e-05	0.00147961	0.00155805	0.000846946	-0.000445035	-0.000950438	-0.000451254	0.000537617	0.0133119	0.000545965
				Std. Error	0.000529016	0.00188456	0.000273097	0.00312595	0.00400259	0.000368657	0.000253101	0.000305395	0.000305716	0.000242214	0.000254675	0.000834427	0.000830806	0.000438453	0.000878523	0.000623847	0.000388641	0.00155742	0.0110517	0.0136643
				P-value	0.771075	0.745942	0.713757	0.090145	0.824284	0.571491	0.935212	0.552269	0.901904	0.16516	0.878989	0.0804838	0.0648565	0.057392	0.614556	0.133576	0.250801	0.73106	0.232763	0.968623
				FDR	0.987806	0.991533	0.984474	0.834051	0.992572	0.997	0.994731	0.997634	0.999832	0.545699	0.99126	0.455388	0.499621	0.402122	0.967	0.985128	0.988934	0.899411	0.994448	0.999009
	RP1-15D23.2	cg05961792	0.05	Effect size	0.000330074	-0.00252132	1.3469e-05	-0.00387686	-0.000894813	-1.8857e-05	-3.30338e-05	0.000273812	0.000112906	-0.000394043	-4.11874e-05	0.00129962	0.00192751	0.000900052	-0.00144549	-0.000172884	-0.000354595	0.0012565	0.00733264	-0.000354767
				Std. Error	0.000607069	0.0013031	0.000361443	0.00282828	0.00387365	0.000378971	0.000259553	0.000312261	0.000313266	0.000247402	0.000261182	0.000829548	0.000810552	0.000432105	0.000949943	0.000701969	0.000430951	0.00150339	0.0107964	0.0199406
				P-value	0.589443	0.0890498	0.970684	0.172339	0.818051	0.960461	0.899101	0.383645	0.719654	0.11586	0.875164	0.12164	0.0201008	0.0408587	0.13404	0.806413	0.414296	0.40634	0.499439	0.986025
				FDR	0.987806	0.991533	0.99314	0.834051	0.992572	0.997	0.994731	0.997634	0.999832	0.496545	0.99126	0.474396	0.455944	0.395333	0.965214	0.985128	0.988934	0.711538	0.994448	0.999009
	RP11-625L16.1	cg22937866	0.12	Effect size	3.01769e-05	-0.000268	3.26653e-05	-0.00694362	-0.00742311	-0.000289754	8.09939e-05	-0.000236276	-9.57637e-05	-0.000840966	-7.12934e-05	0.00294024	0.00279331	0.00159845	0.0014401	0.000982949	0.000662374	0.000972222	-0.00469934	-0.00256156
				Std. Error	0.000337897	0.00124101	0.000272649	0.00505794	0.00528541	0.000561906	0.000385508	0.000465625	0.000465683	0.00036017	0.000387983	0.00124084	0.00124316	0.000652972	0.000788282	0.000572495	0.000351617	0.00207577	0.0148937	0.0162591
				P-value	0.929252	0.834429	0.905963	0.171696	0.165018	0.607762	0.834221	0.613489	0.837686	0.0225074	0.854753	0.0205308	0.0277534	0.0168406	0.0733511	0.0918267	0.0650841	0.64109	0.753373	0.876785
				FDR	0.993386	0.991533	0.987684	0.834051	0.992572	0.997	0.994731	0.997634	0.999832	0.407713	0.99126	0.331016	0.455944	0.350733	0.867032	0.985128	0.988934	0.833001	0.994448	0.985436
	RP11-6F2.4	cg01535205	0.07	Effect size	0.000182235	0.000610443	0.000313539	-0.00567126	-0.00718999	-0.000309127	-4.75139e-05	-0.000221927	3.10207e-05	-0.000429042	-0.000184148	0.00135999	0.00202004	0.000942697	0.00012408	0.000243138	0.000117482	0.00121709	-3.52028e-05	-0.00738355
				Std. Error	0.000452455	0.00193327	0.000292052	0.00335309	0.00337327	0.000351339	0.000241949	0.000291532	0.000292323	0.00022909	0.000242527	0.000775216	0.000753148	0.000402459	0.000759643	0.000548908	0.000339179	0.00135013	0.0097386	0.0200673
				P-value	0.689114	0.760268	0.297196	0.09268	0.0368972	0.382037	0.844899	0.449144	0.915801	0.065394	0.450304	0.083688	0.0090926	0.0219713	0.870872	0.659606	0.730435	0.370673	0.997127	0.71774
				FDR	0.987806	0.991533	0.914386	0.834051	0.976531	0.997	0.994731	0.997634	0.999832	0.475944	0.99126	0.455388	0.455944	0.350733	0.973255	0.985128	0.988934	0.711491	0.999104	0.981977
	SLC39A14, U6	cg19915577	0.09	Effect size	0.000235718	-7.59771e-05	-0.000248161	-0.0045829	-0.00313794	-0.000480476	-2.64299e-06	-0.000387612	-4.25778e-05	-0.000707322	-5.90044e-05	0.0024049	0.00231375	0.00131552	0.000948356	0.000341108	0.000319452	-0.000506447	-0.00296917	-0.00159985
				Std. Error	0.000233483	0.000981101	0.00019412	0.00410512	0.00438137	0.000467318	0.000322571	0.000387377	0.000389618	0.000301138	0.000324538	0.0010215	0.00102244	0.000537285	0.000531786	0.000393475	0.00024071	0.00170503	0.0122251	0.0110486
				P-value	0.318349	0.940175	0.217351	0.2659	0.476473	0.30752	0.993487	0.320564	0.913302	0.0217459	0.856272	0.021328	0.0266966	0.0168189	0.0802575	0.389899	0.190156	0.76739	0.808867	0.886676
				FDR	0.987806	0.991533	0.913824	0.834051	0.992572	0.997	0.994731	0.997634	0.999832	0.407713	0.99126	0.331016	0.455944	0.350733	0.867032	0.985128	0.988934	0.928203	0.994448	0.988011
	TACR3	cg18538958	-0.2	Effect size	0.00142684	-0.00759196	-0.00164462	0.00347243	0.00502005	0.00174944	0.000106941	0.0020886	0.0012241	0.00153558	-0.000214267	-0.00520586	-0.00692087	-0.00338184	-0.00425471	-0.00281869	-0.0019244	-0.00777703	-0.0795629	-0.150746
				Std. Error	0.00272211	0.00708495	0.00136184	0.0102483	0.0171939	0.0014812	0.00102483	0.00121371	0.00122912	0.000977289	0.00103109	0.00334184	0.00329128	0.00174729	0.00459126	0.00332725	0.00205138	0.00658297	0.0466611	0.0967318
				P-value	0.602853	0.315176	0.242813	0.735175	0.771256	0.241681	0.917199	0.0898267	0.322822	0.120762	0.836001	0.123731	0.03903	0.0569155	0.358284	0.400719	0.35245	0.241754	0.0929468	0.138698
				FDR	0.987806	0.991533	0.914386	0.949399	0.992572	0.997	0.994731	0.982673	0.999832	0.506422	0.99126	0.47447	0.499621	0.402122	0.965214	0.985128	0.988934	0.604385	0.960512	0.87736
	TMEM133	cg08144237	0.07	Effect size	-0.000714182	-0.00218877	-0.000293696	0.00142358	0.00221936	0.000238327	0.000302855	-1.93934e-05	0.000118337	-5.8617e-05	0.000137294	0.00147573	0.000564584	0.000568376	-0.000533541	-0.000524781	-0.000306638	0.000956484	0.00411828	-0.00406047
				Std. Error	0.000610639	0.00182446	0.000338238	0.00342804	0.00400949	0.000376718	0.000256175	0.000313057	0.000312282	0.000251107	0.000259902	0.00087871	0.000891832	0.000467826	0.000974354	0.000703489	0.000434623	0.00155159	0.0111432	0.0202173
				P-value	0.248618	0.264583	0.396652	0.678486	0.581831	0.52909	0.241236	0.950786	0.705911	0.816126	0.599045	0.0974647	0.528728	0.228418	0.586276	0.458982	0.483572	0.539749	0.712899	0.843354
				FDR	0.987806	0.991533	0.914386	0.945329	0.992572	0.997	0.994731	0.997634	0.999832	0.936144	0.99126	0.455388	0.852082	0.60557	0.965214	0.985128	0.988934	0.77107	0.994448	0.981977
	TMPRSS3, LINC00114	cg10430029	0.07	Effect size	-0.00019164	-0.00157279	-0.000110082	-0.00211076	-0.00105802	9.56855e-05	0.00026643	4.02863e-05	0.000485688	-0.000555282	0.000194362	0.00162597	0.00187751	0.000976905	-0.000472784	-0.000283152	-0.000202378	0.00140615	0.00158171	-0.00651448
				Std. Error	0.000454856	0.00175279	0.000281715	0.00358163	0.00406647	0.000437033	0.000297706	0.000362221	0.0003569	0.000282769	0.00030043	0.000965796	0.000957488	0.000506456	0.000946593	0.000685597	0.000423105	0.00156476	0.0112846	0.0171025
				P-value	0.675619	0.395756	0.700563	0.556456	0.795559	0.82735	0.373975	0.911769	0.178055	0.0536516	0.519845	0.096661	0.0538173	0.0577406	0.619524	0.681273	0.634393	0.372164	0.888962	0.708282
				FDR	0.987806	0.991533	0.984474	0.900464	0.992572	0.997	0.994731	0.997634	0.999832	0.45616	0.99126	0.455388	0.499621	0.402122	0.967	0.985128	0.988934	0.711491	0.994448	0.981977
	TRAK1	cg09623688	0.06	Effect size	-6.01383e-05	0.000147384	-0.000356122	-0.000325815	-0.00159367	0.00015187	0.000243194	3.82889e-05	0.000293708	-0.000149502	0.00016987	0.00167066	0.00159696	0.000910982	-0.000782411	0.000149171	-9.93812e-05	6.40283e-05	-0.00443481	0.00201617
				Std. Error	0.000650008	0.00211088	0.000221957	0.00316993	0.00409459	0.000379917	0.000258858	0.000315135	0.000312689	0.000252245	0.000261374	0.000815495	0.000815987	0.000429327	0.00102621	0.000746492	0.00046091	0.00159811	0.0114428	0.0221715
				P-value	0.926715	0.94605	0.126013	0.918262	0.698411	0.690597	0.350805	0.903653	0.350903	0.555356	0.517938	0.044195	0.0542686	0.0373385	0.449185	0.842379	0.830112	0.968164	0.699606	0.928673
				FDR	0.993386	0.991533	0.899749	0.993687	0.992572	0.997	0.994731	0.997634	0.999832	0.832447	0.99126	0.374684	0.499621	0.395333	0.965214	0.985128	0.988934	0.991034	0.994448	0.999009
	TSNARE1	cg21073511	0.07	Effect size	0.000473225	-0.00241221	0.000371486	-0.00397435	0.0049577	0.000232583	0.00042524	0.000119131	0.000161086	-0.000671301	0.000141382	0.000419592	0.000589338	0.000281379	-0.000903656	-0.000280369	-0.000287367	0.00197987	-0.00780204	-0.00593782
				Std. Error	0.00088239	0.00305261	0.000319508	0.00370279	0.00551625	0.000488299	0.000331029	0.000405021	0.000404219	0.000314847	0.00033671	0.00107991	0.0010768	0.000569311	0.00135039	0.0009807	0.000604734	0.00213517	0.0153762	0.0262357
				P-value	0.594515	0.452189	0.260143	0.284705	0.372157	0.635378	0.20329	0.76955	0.691501	0.0366091	0.675886	0.698775	0.585884	0.622659	0.506285	0.776079	0.636601	0.357218	0.613584	0.823814
				FDR	0.987806	0.991533	0.914386	0.834051	0.992572	0.997	0.994731	0.997634	0.999832	0.432653	0.99126	0.946258	0.860389	0.895392	0.965214	0.985128	0.988934	0.696231	0.994448	0.981977
	U6	cg15621493	0.06	Effect size	0.000295971	-0.000634879	0.000358039	-0.00313502	-0.0059023	-6.81e-06	-1.4137e-05	0.000190284	-0.000221193	-0.000340297	3.15631e-05	0.00268527	0.00248086	0.00144022	0.0029695	0.00209786	0.0013929	0.00150003	-0.00291831	-0.0185172
				Std. Error	0.000936676	0.00279398	0.000450028	0.00340764	0.00551302	0.000487418	0.000333857	0.000403216	0.000402396	0.000321437	0.000335957	0.00105243	0.00105737	0.000554329	0.00129357	0.000938404	0.000575154	0.00215414	0.015495	0.0191676
				P-value	0.753546	0.825943	0.436635	0.358933	0.288366	0.988894	0.966348	0.638498	0.584334	0.293494	0.925425	0.0128811	0.021759	0.0113897	0.0256853	0.0296164	0.018899	0.488695	0.851198	0.348386
				FDR	0.987806	0.991533	0.914386	0.846345	0.992572	0.997	0.994731	0.997634	0.999832	0.70749	0.99126	0.331016	0.455944	0.350733	0.867032	0.985128	0.988934	0.756313	0.994448	0.87736

### Sheet: Table S17
Supplementary Table S17. Gene clusters with associated GO terms. Significant a) HC, b) cognition, c) ADHD, and d) FAS dysmorphology genes (P<0.05) from DNAm association analysis and DEG correlation analysis. Genes in bold are significant from DEG correlation analysis and genes in cursive are significant from DNAm association analysis. In HC gene clusters, genes with grey background are significant in six-year-old samples, genes with white background are signficant in newborn samples, and genes with striped background are significant in both.
a)				b)				c)				d)
Transcriptional and epigenetic regulation				Transcriptional and epigenetic regulation				Synaptic and neuronal function				Synaptic and neuronal function
Gene	GO ID	GO Term		Gene	GO ID	GO Term		Gene	GO ID	GO Term		Gene	GO ID	GO Term
CELF2	GO:0000398	mRNA splicing, via spliceosome		CELF2	GO:0000398	mRNA splicing, via spliceosome		GPHN	GO:0007268	chemical synaptic transmission		DLGAP2	GO:0007268	chemical synaptic transmission
LSM4	GO:0000398	mRNA splicing, via spliceosome		H2AFY2	GO:0006338	chromatin remodeling		PARK2	GO:0007268	chemical synaptic transmission		TSNARE1	GO:0008021	synaptic vesicle
INO80D	GO:0006338	chromatin remodeling		H2AZ1	GO:0006338	chromatin remodeling		TSNARE1	GO:0008021	synaptic vesicle		CRMP1	GO:0050807	regulation of synapse organization
KMT2C	GO:0006338	chromatin remodeling		INO80D	GO:0006338	chromatin remodeling		ATP2B2	GO:0050808	synapse organization		ATP2B2	GO:0050808	synapse organization
KDM5A	GO:0006338	chromatin remodeling		TADA2B	GO:0006338	chromatin remodeling		CRIPT	GO:0051963	regulation of synapse assembly		CNTN4	GO:0050808	synapse organization
CAMTA1	GO:0006355	regulation of DNA-templated transcription		BANP	GO:0006355	regulation of DNA-templated transcription		ABI2	GO:0097091	synaptic vesicle clustering		PLS3	GO:0050808	synapse organization
HOXA1	GO:0006355	regulation of DNA-templated transcription		CSF2	GO:0006355	regulation of DNA-templated transcription		CACNG7	GO:0097120	receptor localization to synapse		CACNG7	GO:0097120	receptor localization to synapse
CCAR1	GO:0006355	regulation of DNA-templated transcription		ETS2	GO:0006355	regulation of DNA-templated transcription		CLTA	GO:0099003	vesicle-mediated transport in synapse		ATP6V0B	GO:0097401	synaptic vesicle proton loading
POGZ	GO:0006355	regulation of DNA-templated transcription		PRDM10	GO:0006355	regulation of DNA-templated transcription		AAK1	GO:0099003	vesicle-mediated transport in synapse		ATP6V1F	GO:0097401	synaptic vesicle proton loading
GATA4	GO:0006355	regulation of DNA-templated transcription		ZNF256	GO:0006355	regulation of DNA-templated transcription		ATP6V1F	GO:0099003	vesicle-mediated transport in synapse		CTBP2	GO:0099003	vesicle-mediated transport in synapse
NR2F1	GO:0006355	regulation of DNA-templated transcription		GLI3	GO:0006355	regulation of DNA-templated transcription		LRP1	GO:0099149	regulation of postsynaptic neurotransmitter receptor endocytosis		LRP1	GO:0099149	regulation of postsynaptic neurotransmitter receptor endocytosis
POLR2F	GO:0006351	DNA-templated transcription		HGF	GO:0006355	regulation of DNA-templated transcription		PSMB3	GO:0140247	protein catabolic process at presynapse		PSMB1	GO:0140247	protein catabolic process at presynapse
MBTPS2	GO:0006355	regulation of DNA-templated transcription		MED31	GO:0006355	regulation of DNA-templated transcription		PSMC3	GO:0140247	protein catabolic process at presynapse		PSMB3	GO:0140247	protein catabolic process at presynapse
TRIM44	GO:0006355	regulation of DNA-templated transcription		PSMC3	GO:0006355	regulation of DNA-templated transcription		PSMD8	GO:0140247	protein catabolic process at presynapse		PSMC3	GO:0140247	protein catabolic process at presynapse
				TRIM44	GO:0006355	regulation of DNA-templated transcription		FAU	GO:0140241	translation at synapse		RPL10	GO:0140241	translation at synapse
Synaptic and neuronal function				TWIST1	GO:0006355	regulation of DNA-templated transcription		RPL8	GO:0140241	translation at synapse		RPL13A	GO:0140241	translation at synapse
Gene	GO ID	GO Term		UIMC1	GO:0006355	regulation of DNA-templated transcription		RPL10	GO:0140241	translation at synapse		RPL18A	GO:0140241	translation at synapse
DLGAP2	GO:0007268	chemical synaptic transmission		ZNF593	GO:0006355	regulation of DNA-templated transcription		RPL10A	GO:0140241	translation at synapse		RPS3	GO:0140241	translation at synapse
ROCK1	GO:0050807	regulation of synapse organization						RPL13	GO:0140241	translation at synapse		DGKQ	GO:1900242	regulation of synaptic vesicle endocytosis
PTPRD	GO:0050808	synapse organization		Neuronal development				RPL13A	GO:0140241	translation at synapse
PFN1	GO:0050808	synapse organization		Gene	GO ID	GO Term		RPL18A	GO:0140241	translation at synapse		Mitochondrial energetics
AAK1	GO:0099003	vesicle-mediated transport in synapse		GPHN	GO:0007399	nervous system development		RPL23	GO:0140241	translation at synapse		Gene	GO ID	GO Term
RPL8	GO:0140241	translation at synapse		PCDHB3	GO:0007399	nervous system development		RPL23A	GO:0140241	translation at synapse		FIS1	GO:0000266	mitochondrial fission
RPL13	GO:0140241	translation at synapse		SEMA6C	GO:0007411	axon guidance		RPL26	GO:0140241	translation at synapse		MRPL21	GO:0032543	mitochondrial translation
RPS3	GO:0140241	translation at synapse		LAMC3	GO:0007411	axon guidance		RPL30	GO:0140241	translation at synapse		MRPL23	GO:0032543	mitochondrial translation
RPS6	GO:0140241	translation at synapse		CNTN4	GO:0007420	brain development		RPL32	GO:0140241	translation at synapse		MRPL27	GO:0032543	mitochondrial translation
RPS9	GO:0140241	translation at synapse		GLI3	GO:0007420	brain development		RPL36	GO:0140241	translation at synapse		MRPL33	GO:0032543	mitochondrial translation
				HSPG2	GO:0007420	brain development		RPL37A	GO:0140241	translation at synapse		MRPL52	GO:0032543	mitochondrial translation
Neuronal development				STXBP3	GO:0007420	brain development		RPL38	GO:0140241	translation at synapse		MICOS13	GO:0042407	cristae formation
Gene	GO ID	GO Term		UFC1	GO:0007420	brain development		RPL41	GO:0140241	translation at synapse		ATP6V0B	GO:0042625	ATPase-coupled ion transmembrane transporter activity
HOXA1	GO:0007417	central nervous system development		ITPK1	GO:0021915	neural tube development		RPLP1	GO:0140241	translation at synapse		ATP6V1F	GO:0042625	ATPase-coupled ion transmembrane transporter activity
MYT1L	GO:0030182	neuron differentiation		TWIST1	GO:0021915	neural tube development		RPLP2	GO:0140241	translation at synapse		COX4I1	GO:0042775	mitochondrial ATP synthesis coupled electron transport
PTPRD	GO:0030182	neuron differentiation		ATP2B2	GO:0030182	neuron differentiation		RPS3	GO:0140241	translation at synapse		COX5B	GO:0042775	mitochondrial ATP synthesis coupled electron transport
AREG	GO:0031175	neuron projection development		PTPRD	GO:0030182	neuron differentiation		RPS8	GO:0140241	translation at synapse		MT-ND4L	GO:0042775	mitochondrial ATP synthesis coupled electron transport
ROCK1	GO:0031175	neuron projection development		ATCAY	GO:0031175	neuron projection development		RPS11	GO:0140241	translation at synapse		NDUFS1	GO:0042775	mitochondrial ATP synthesis coupled electron transport
NR2F1	GO:0030182	neuron differentiation		AREG	GO:0031175	neuron projection development		RPS15	GO:0140241	translation at synapse		NDUFS8	GO:0042775	mitochondrial ATP synthesis coupled electron transport
EFHC1	GO:0007420	brain development		SNAPIN	GO:0031175	neuron projection development		RPS16	GO:0140241	translation at synapse		SDHB	GO:0042775	mitochondrial ATP synthesis coupled electron transport
								RPS19	GO:0140241	translation at synapse
Cytoskeleton, extracellular matrix and cell adhesion				Synaptic and neuronal function				RPS20	GO:0140241	translation at synapse		Transcriptional and epigenetic regulation
Gene	GO ID	GO Term		Gene	GO ID	GO Term		RPS21	GO:0140241	translation at synapse		Gene	GO ID	GO Term
ARHGEF10	GO:0030036	actin cytoskeleton organization		GPHN	GO:0007268	chemical synaptic transmission		RPS29	GO:0140241	translation at synapse		H2AFY2	GO:0006338	chromatin remodeling
CORO6	GO:0030036	actin cytoskeleton organization		TSNARE1	GO:0008021	synaptic vesicle						H2AZ1	GO:0006338	chromatin remodeling
PFN1	GO:0030036	actin cytoskeleton organization		SNAPIN	GO:0008021	synaptic vesicle		Translation and ribosome				TADA2B	GO:0006338	chromatin remodeling
ROCK1	GO:0030036	actin cytoskeleton organization		ATP2B2	GO:0050808	synapse organization		Gene	GO ID	GO Term		CTBP2	GO:0006355	regulation of DNA-templated transcription
SPINT2	GO:0030155	regulation of cell adhesion		PTPRD	GO:0050808	synapse organization		NOP10	GO:0006364	rRNA processing		DGKQ	GO:0006355	regulation of DNA-templated transcription
				PTPRF	GO:0050808	synapse organization		EEF1D	GO:0006412	translation		ETS2	GO:0006355	regulation of DNA-templated transcription
Translation and ribosome				ATP6V1F	GO:0099003	vesicle-mediated transport in synapse		FAU	GO:0006412	translation		NR2F1	GO:0006355	regulation of DNA-templated transcription
Gene	GO ID	GO Term		CLTA	GO:0099003	vesicle-mediated transport in synapse		RPL8	GO:0006412	translation		TAF1L	GO:0006355	regulation of DNA-templated transcription
RPL8	GO:0006412	translation		RPL10	GO:0140241	translation at synapse		RPL10	GO:0006412	translation		TRIM5	GO:0006355	regulation of DNA-templated transcription
RPL13	GO:0006412	translation		RPL28	GO:0140241	translation at synapse		RPL10A	GO:0006412	translation		CUX1	GO:0006355	regulation of DNA-templated transcription
RPS3	GO:0006412	translation		RPL39	GO:0140241	translation at synapse		RPL13	GO:0006412	translation		GLI3	GO:0006355	regulation of DNA-templated transcription
RPS6	GO:0006412	translation		PSMB3	GO:0140246	protein catabolic process at synapse		RPL13A	GO:0006412	translation		MAF	GO:0006355	regulation of DNA-templated transcription
RPS9	GO:0006412	translation		PSMC3	GO:0140246	protein catabolic process at synapse		RPL18A	GO:0006412	translation		ZNF175	GO:0006355	regulation of DNA-templated transcription
				PSMD4	GO:0140246	protein catabolic process at synapse		RPL23	GO:0006412	translation
Signaling in development								RPL23A	GO:0006412	translation		Vesicle and membrane trafficking
Gene	GO ID	GO Term		Cytoskeleton, extracellular matrix and cell adhesion				RPL26	GO:0006412	translation		Gene	GO ID	GO Term
ARHGEF10	GO:0051056	regulation of small GTPase mediated signal transduction		Gene	GO ID	GO Term		RPL30	GO:0006412	translation		MYO7B	GO:0006897	endocytosis
AREG	GO:0007173	epidermal growth factor receptor signaling pathway		ARHGEF10	GO:0030036	actin cytoskeleton organization		RPL32	GO:0006412	translation		LRP1	GO:0006897	endocytosis
AAK1	GO:0008593	regulation of Notch signaling pathway		LUZP1	GO:0030036	actin cytoskeleton organization		RPL36	GO:0006412	translation		TRIM5	GO:0006914	autophagy
IGFBP5	GO:0043567	regulation of insulin-like growth factor receptor signaling pathway		COL6A3	GO:0030198	extracellular matrix organization		RPL37A	GO:0006412	translation		TBC1D5	GO:0006914	autophagy
				ARPC2	GO:0032956	regulation of actin cytoskeleton organization		RPL38	GO:0006412	translation		TMEM208	GO:0006914	autophagy
Immune/inflammatory response				KRT10	GO:0045109	intermediate filament organization		RPL41	GO:0006412	translation		TMEM41B	GO:0006914	autophagy
Gene	GO ID	GO Term		CNTN4	GO:0098609	cell-cell adhesion		RPLP1	GO:0006412	translation		ATP6V1F	GO:0007035	vacuolar acidification
CTSG	GO:0006955	immune response		PCDHB3	GO:0098609	cell-cell adhesion		RPLP2	GO:0006412	translation		TSNARE1	GO:0016192	vesicle-mediated transport
GSDMD	GO:0006954	inflammatory response		ITGB4	GO:0098609	cell-cell adhesion		RPS3	GO:0006412	translation		AP1B1	GO:0016192	vesicle-mediated transport
TRIM44	GO:0006955	immune response		PSG2	GO:0098609	cell-cell adhesion		RPS8	GO:0006412	translation		BCAP31	GO:0016192	vesicle-mediated transport
GP6	GO:0140375	immune receptor activity		PTPRF	GO:0098609	cell-cell adhesion		RPS11	GO:0006412	translation		TRAPPC2L	GO:0016192	vesicle-mediated transport
								RPS15	GO:0006412	translation		TRAPPC3	GO:0016192	vesicle-mediated transport
Protein degradation				Vesicle and membrane trafficking				RPS16	GO:0006412	translation
Gene	GO ID	GO Term		Gene	GO ID	GO Term		RPS19	GO:0006412	translation		Cytoskeleton, extracellular matrix and cell adhesion
KLHL42	GO:0006511	ubiquitin-dependent protein catabolic process		CLTA	GO:0006897	endocytosis		RPS20	GO:0006412	translation		Gene	GO ID	GO Term
OAZ1	GO:0042176	regulation of protein catabolic process		HMMR	GO:0006898	receptor-mediated endocytosis		RPS21	GO:0006412	translation		MYO7B	GO:0007015	actin filament organization
UBE2Q2	GO:0016567	protein ubiquitination		HSPG2	GO:0006898	receptor-mediated endocytosis		RPS29	GO:0006412	translation		ARHGEF10	GO:0030036	actin cytoskeleton organization
MBTPS2	GO:0006508	proteolysis		TBC1D5	GO:0006914	autophagy						COL6A3	GO:0030198	extracellular matrix organization
