## Supplementary Tables for "Changes in neuronal genes in prenatally alcohol-exposed placentas associate with neuropsychological traits at the age of six" (part 3 of 3)

### Sheet: Table S17 (continued)
Supplementary Table S17. Gene clusters with associated GO terms. Significant a) HC, b) cognition, c) ADHD, and d) FAS dysmorphology genes (P<0.05) from DNAm association analysis and DEG correlation analysis. Genes in bold are significant from DEG correlation analysis and genes in cursive are significant from DNAm association analysis. In HC gene clusters, genes with grey background are significant in six-year-old samples, genes with white background are signficant in newborn samples, and genes with striped background are significant in both.
				TMEM208	GO:0006914	autophagy		Transcriptional and epigenetic regulation				ARPC2	GO:0032956	regulation of actin cytoskeleton organization
				TMEM41B	GO:0006914	autophagy		Gene	GO ID	GO Term		LRP1	GO:0032956	regulation of actin cytoskeleton organization
				ATP6V1F	GO:0007035	vacuolar acidification		ISY1	GO:0000398	mRNA splicing, via spliceosome		MYH11	GO:0051017	actin filament bundle assembly
				TSNARE1	GO:0016192	vesicle-mediated transport		LSM4	GO:0000398	mRNA splicing, via spliceosome		PLS3	GO:0051017	actin filament bundle assembly
				SNAPIN	GO:0016192	vesicle-mediated transport		BAZ2A	GO:0006338	chromatin remodeling		CNTN4	GO:0098609	cell-cell adhesion
				STXBP3	GO:0016192	vesicle-mediated transport		EYA3	GO:0006338	chromatin remodeling		CDH5	GO:0098609	cell-cell adhesion
								H2AZ1	GO:0006338	chromatin remodeling		ITGB4	GO:0098609	cell-cell adhesion
				Protein degradation				KMT2C	GO:0006338	chromatin remodeling		PSG2	GO:0098609	cell-cell adhesion
				Gene	GO ID	GO Term		TADA2B	GO:0006338	chromatin remodeling
				TLL1	GO:0006508	proteolysis		CSF2	GO:0006355	regulation of DNA-templated transcription		Neuronal development
				TMPRSS3	GO:0006508	proteolysis		ETS2	GO:0006355	regulation of DNA-templated transcription		Gene	GO ID	GO Term
				FBXO21	GO:0006511	ubiquitin-dependent protein catabolic process		KCNH2	GO:0006355	regulation of DNA-templated transcription		CNTN4	GO:0007420	brain development
				PSMB3	GO:0006511	ubiquitin-dependent protein catabolic process		PARK2	GO:0006355	regulation of DNA-templated transcription		GLI3	GO:0007420	brain development
				PSMC3	GO:0006511	ubiquitin-dependent protein catabolic process		PRDM10	GO:0006355	regulation of DNA-templated transcription		UFC1	GO:0007420	brain development
				PSMD4	GO:0006511	ubiquitin-dependent protein catabolic process		RAI1	GO:0006355	regulation of DNA-templated transcription		ATP2B2	GO:0030182	neuron differentiation
				RNF11	GO:0006511	ubiquitin-dependent protein catabolic process		TRAK1	GO:0006355	regulation of DNA-templated transcription		CRMP1	GO:0030182	neuron differentiation
				UFC1	GO:0034976	response to endoplasmic reticulum stress		TRIM5	GO:0006355	regulation of DNA-templated transcription		NR2F1	GO:0030182	neuron differentiation
				ZFAND2A	GO:0043161	proteasome-mediated ubiquitin-dependent protein catabolic process		BRD3	GO:0006355	regulation of DNA-templated transcription		CUX1	GO:0030182	neuron differentiation
				PSMG1	GO:0043248	proteasome assembly		CUX1	GO:0006355	regulation of DNA-templated transcription		MEST	GO:0030182	neuron differentiation
								ELOC	GO:0006355	regulation of DNA-templated transcription		AREG	GO:0031175	neuron projection development
				Immune/inflammatory response				FOS	GO:0006355	regulation of DNA-templated transcription		LRP1	GO:0031175	neuron projection development
				Gene	GO ID	GO Term		GLI3	GO:0006355	regulation of DNA-templated transcription
				CCR6	GO:0006954	inflammatory response		MAF	GO:0006355	regulation of DNA-templated transcription		Signaling in development
				HSPG2	GO:0006954	inflammatory response		MED31	GO:0006355	regulation of DNA-templated transcription		Gene	GO ID	GO Term
				MIF	GO:0006954	inflammatory response		POGZ	GO:0006355	regulation of DNA-templated transcription		DGKQ	GO:0007173	epidermal growth factor receptor signaling pathway
				CSF2	GO:0006955	immune response		RPL23	GO:0006355	regulation of DNA-templated transcription		AREG	GO:0007173	epidermal growth factor receptor signaling pathway
				GBP2	GO:0006955	immune response		TCF4	GO:0006355	regulation of DNA-templated transcription		CDH5	GO:0007179	transforming growth factor beta receptor signaling pathway
				STXBP3	GO:0006955	immune response		TWIST1	GO:0006355	regulation of DNA-templated transcription		GLI3	GO:0007224	smoothened signaling pathway
				TRIM44	GO:0006955	immune response		ZNF175	GO:0006355	regulation of DNA-templated transcription		TMEM216	GO:0008589	regulation of smoothened signaling pathway
				GP6	GO:0140375	immune receptor activity						DLK1	GO:0008593	regulation of Notch signaling pathway
								Neuronal development				LRP1	GO:0030111	regulation of Wnt signaling pathway
				Mitochondrial energetics				Gene	GO ID	GO Term		ARHGEF10	GO:0051056	regulation of small GTPase mediated signal transduction
				Gene	GO ID	GO Term		GPHN	GO:0007399	nervous system development		ARHGAP1	GO:0051056	regulation of small GTPase mediated signal transduction
				MRPL20	GO:0032543	mitochondrial translation		PCDHB3	GO:0007399	nervous system development		CD63	GO:1900746	regulation of vascular endothelial growth factor signaling pathway
				MRPL40	GO:0032543	mitochondrial translation		TRAK1	GO:0007399	nervous system development
				MRPL52	GO:0032543	mitochondrial translation		SEMA6C	GO:0007411	axon guidance		Craniofacial/neural crest patterning
				COX17	GO:0033617	mitochondrial respiratory chain complex IV assembly		LAMC3	GO:0007411	axon guidance		Gene	GO ID	GO Term
				MICOS13	GO:0042407	cristae formation		PARK2	GO:0007417	central nervous system development		IDUA	GO:0001501	skeletal system development
				ATP6V1F	GO:0042625	ATPase-coupled ion transmembrane transporter activity		CNTN4	GO:0007420	brain development		COL1A2	GO:0001501	skeletal system development
				COX5B	GO:0042775	mitochondrial ATP synthesis coupled electron transport		GLI3	GO:0007420	brain development		GLI3	GO:0048701	embryonic cranial skeleton morphogenesis
				NDUFAB1	GO:0042775	mitochondrial ATP synthesis coupled electron transport		UFC1	GO:0007420	brain development		DLK1	GO:0048706	embryonic skeletal system development
								ITPK1	GO:0021915	neural tube development		CRISPLD2	GO:0060322	head development
				Signaling in development				TWIST1	GO:0021915	neural tube development
				Gene	GO ID	GO Term		ANKRD11	GO:0030182	neuron differentiation
				AREG	GO:0007173	epidermal growth factor receptor signaling pathway		ATP2B2	GO:0030182	neuron differentiation
				GLI3	GO:0007224	smoothened signaling pathway		CUX1	GO:0030182	neuron differentiation
				MESDC2	GO:0030111	regulation of Wnt signaling pathway		FOS	GO:0030182	neuron differentiation
				HGF	GO:0048012	hepatocyte growth factor receptor signaling pathway		MEST	GO:0030182	neuron differentiation
				ARHGEF10	GO:0051056	regulation of small GTPase mediated signal transduction		TCF4	GO:0030182	neuron differentiation
				CSH2	GO:0060396	growth hormone receptor signaling pathway		ATCAY	GO:0031175	neuron projection development
								AREG	GO:0031175	neuron projection development
								LRP1	GO:0031175	neuron projection development
								VPS13A	GO:0031175	neuron projection development
								Mitochondrial energetics
								Gene	GO ID	GO Term
								FIS1	GO:0000266	mitochondrial fission
								ATP5MPL	GO:0015986	proton motive force-driven ATP synthesis
								MRPL1	GO:0032543	mitochondrial translation
								MRPL11	GO:0032543	mitochondrial translation
								MRPL20	GO:0032543	mitochondrial translation
								MRPL41	GO:0032543	mitochondrial translation
								MICOS13	GO:0042407	cristae formation
								ATP6V1F	GO:0042625	ATPase-coupled ion transmembrane transporter activity
								COX5B	GO:0042775	mitochondrial ATP synthesis coupled electron transport
								COX7B	GO:0042775	mitochondrial ATP synthesis coupled electron transport
								NDUFS5	GO:0042775	mitochondrial ATP synthesis coupled electron transport
								NDUFS8	GO:0042775	mitochondrial ATP synthesis coupled electron transport
								NDUFB7	GO:0042775	mitochondrial ATP synthesis coupled electron transport
								SDHB	GO:0042775	mitochondrial ATP synthesis coupled electron transport
								ATP5MD	GO:0045259	proton-transporting ATP synthase complex
								Vesicle and membrane trafficking
								Gene	GO ID	GO Term
								CLTA	GO:0006897	endocytosis
								AAK1	GO:0006897	endocytosis
								LRP1	GO:0006897	endocytosis
								TRIM5	GO:0006914	autophagy
								ATG9B	GO:0006914	autophagy
								TBC1D5	GO:0006914	autophagy
								TMEM208	GO:0006914	autophagy
								TMEM41B	GO:0006914	autophagy
								VPS13A	GO:0006914	autophagy
								ATP6V1F	GO:0007035	vacuolar acidification
								TSNARE1	GO:0016192	vesicle-mediated transport
								TRAPPC2L	GO:0016192	vesicle-mediated transport
								Signaling in development
								Gene	GO ID	GO Term
								AREG	GO:0007173	epidermal growth factor receptor signaling pathway
								FOS	GO:0007179	transforming growth factor beta receptor signaling pathway
								GLI3	GO:0007224	smoothened signaling pathway
								TMEM216	GO:0008589	regulation of smoothened signaling pathway
								AAK1	GO:0008593	regulation of Notch signaling pathway
								GFRA2	GO:0016167	glial cell-derived neurotrophic factor receptor activity
								LRP1	GO:0030111	regulation of Wnt signaling pathway
								IGFBP5	GO:0043567	regulation of insulin-like growth factor receptor signaling pathway
								ARHGEF10	GO:0051056	regulation of small GTPase mediated signal transduction
								ARHGAP42	GO:0051056	regulation of small GTPase mediated signal transduction
								CD63	GO:1900746	regulation of vascular endothelial growth factor signaling pathway
								Cytoskeleton, extracellular matrix and cell adhesion
								Gene	GO ID	GO Term
								ARHGEF10	GO:0030036	actin cytoskeleton organization
								LUZP1	GO:0030036	actin cytoskeleton organization
								COL6A3	GO:0030198	extracellular matrix organization
								DYNC1H1	GO:0031122	cytoplasmic microtubule organization
								LRP1	GO:0032956	regulation of actin cytoskeleton organization
								CNTN4	GO:0098609	cell-cell adhesion
								PCDHB3	GO:0098609	cell-cell adhesion
								ITGB4	GO:0098609	cell-cell adhesion
								Protein degradation
								Gene	GO ID	GO Term
								PARK2	GO:0006511	ubiquitin-dependent protein catabolic process
								ELOC	GO:0006511	ubiquitin-dependent protein catabolic process
								PSMB3	GO:0006511	ubiquitin-dependent protein catabolic process
								PSMC3	GO:0006511	ubiquitin-dependent protein catabolic process
								PSMD8	GO:0006511	ubiquitin-dependent protein catabolic process
								TRIM5	GO:0016567	protein ubiquitination
								UFC1	GO:0034976	response to endoplasmic reticulum stress
								OAZ1	GO:0042176	regulation of protein catabolic process

### Sheet: Table S18
Supplementary Table S18. Pathway analyses of genes associated or correlated with phenotypes. Significantly enriched terms (BP, MF, CC) identified in GO enrichment analysis with a) HC, b) cognition, c) ADHD, and d) FAS dysmorphology genes.
a)
GO ID	Ontology	Term	GeneRatio	BgRatio	P-value	q-value	Gene ID
GO:0003735	MF	structural constituent of ribosome	6/72	175/20835	3.1814e-05	0.0302937	MRPL41/RPL13/RPL8/RPS3/RPS6/RPS9
GO:0044391	CC	ribosomal subunit	6/72	185/20835	4.3421e-05	0.0302937	MRPL41/RPL13/RPL8/RPS3/RPS6/RPS9
GO:0022626	CC	cytosolic ribosome	5/72	118/20835	5.53088e-05	0.0302937	RPL13/RPL8/RPS3/RPS6/RPS9
GO:0005840	CC	ribosome	6/72	243/20835	0.000194368	0.0798442	MRPL41/RPL13/RPL8/RPS3/RPS6/RPS9
GO:0022627	CC	cytosolic small ribosomal subunit	3/72	41/20835	0.000383865	0.12615	RPS3/RPS6/RPS9
b)
GO ID	Ontology	Term	GeneRatio	BgRatio	P-value	q-value	Gene ID
GO:0015934	CC	large ribosomal subunit	6/99	114/20835	1.74125e-05	0.0390956	MRPL20/MRPL40/MRPL52/RPL10/RPL28/RPL39
GO:0015296	MF	monoatomic anion:monoatomic cation symporter activity	3/99	24/20835	0.000195889	0.154796	SLC12A7/SLC12A8/SLC39A14
GO:0044391	CC	ribosomal subunit	6/99	185/20835	0.000255554	0.154796	MRPL20/MRPL40/MRPL52/RPL10/RPL28/RPL39
GO:0000502	CC	proteasome complex	4/99	66/20835	0.000275773	0.154796	PSMB3/PSMC3/PSMD4/ZFAND2A
GO:1905368	CC	peptidase complex	5/99	130/20835	0.000391716	0.175901	PSMB3/PSMC3/PSMD4/TADA2B/ZFAND2A
c)
GO ID	Ontology	Term	GeneRatio	BgRatio	P-value	q-value	Gene ID
GO:0022626	CC	cytosolic ribosome	10/36	118/20835	5.16843e-15	1.54958e-12	FAU/RPL10/RPL13/RPL18A/RPL41/RPLP1/RPS11/RPS15/RPS20/RPS8
GO:0003735	MF	structural constituent of ribosome	11/36	175/20835	5.35308e-15	1.54958e-12	FAU/MRPL20/RPL10/RPL13/RPL18A/RPL41/RPLP1/RPS11/RPS15/RPS20/RPS8
GO:0044391	CC	ribosomal subunit	11/36	185/20835	9.92981e-15	1.91628e-12	FAU/MRPL20/RPL10/RPL13/RPL18A/RPL41/RPLP1/RPS11/RPS15/RPS20/RPS8
GO:0005840	CC	ribosome	11/36	243/20835	2.01216e-13	2.91234e-11	FAU/MRPL20/RPL10/RPL13/RPL18A/RPL41/RPLP1/RPS11/RPS15/RPS20/RPS8
GO:0002181	BP	cytoplasmic translation	10/36	208/20835	1.60465e-12	1.85802e-10	FAU/RPL10/RPL13/RPL18A/RPL41/RPLP1/RPS11/RPS15/RPS20/RPS8
GO:0022627	CC	cytosolic small ribosomal subunit	5/36	41/20835	8.26158e-09	7.9717e-07	FAU/RPS11/RPS15/RPS20/RPS8
GO:0015934	CC	large ribosomal subunit	6/36	114/20835	4.00357e-08	3.31123e-06	MRPL20/RPL10/RPL13/RPL18A/RPL41/RPLP1
GO:0022625	CC	cytosolic large ribosomal subunit	5/36	58/20835	4.94598e-08	3.57933e-06	RPL10/RPL13/RPL18A/RPL41/RPLP1
GO:0015935	CC	small ribosomal subunit	5/36	74/20835	1.7046e-07	1.09653e-05	FAU/RPS11/RPS15/RPS20/RPS8
GO:0042274	BP	ribosomal small subunit biogenesis	4/36	107/20835	3.41226e-05	0.00197552	FAU/RPS11/RPS15/RPS8
GO:0097371	MF	MDM2/MDM4 family protein binding	2/36	12/20835	0.000189506	0.00997399	RPS15/RPS20
GO:1990948	MF	ubiquitin ligase inhibitor activity	2/36	13/20835	0.000223718	0.0107934	RPS15/RPS20
GO:0031010	CC	ISWI-type complex	2/36	15/20835	0.000300505	0.0133828	BAZ2A/LUZP1
GO:0055105	MF	ubiquitin-protein transferase inhibitor activity	2/36	17/20835	0.00038838	0.0160608	RPS15/RPS20
GO:0099601	BP	regulation of neurotransmitter receptor activity	2/36	18/20835	0.000436453	0.0168455	CACNG7/DAPK1
GO:0000028	BP	ribosomal small subunit assembly	2/36	20/20835	0.000540823	0.0195693	FAU/RPS15
GO:0005925	CC	focal adhesion	5/36	423/20835	0.000755989	0.0257457	ITGB4/RPLP1/RPS11/RPS15/RPS8
GO:0030055	CC	cell-substrate junction	5/36	433/20835	0.000839645	0.0270061	ITGB4/RPLP1/RPS11/RPS15/RPS8
GO:1904949	CC	ATPase complex	3/36	127/20835	0.00136336	0.0403397	ATP6V1F/BAZ2A/LUZP1
GO:0099022	BP	vesicle tethering	2/36	32/20835	0.00139355	0.0403397	EXOC6B/TRAPPC2L
GO:1901798	BP	positive regulation of signal transduction by p53 class mediator	2/36	36/20835	0.00176237	0.0485867	RPS15/RPS20
GO:0010469	BP	regulation of signaling receptor activity	2/36	38/20835	0.00196232	0.0514847	CACNG7/DAPK1
GO:0055106	MF	ubiquitin-protein transferase regulator activity	2/36	39/20835	0.00206615	0.0514847	RPS15/RPS20
GO:0042254	BP	ribosome biogenesis	4/36	318/20835	0.00213428	0.0514847	FAU/RPS11/RPS15/RPS8
GO:0042255	BP	ribosome assembly	2/36	60/20835	0.00482431	0.111721	FAU/RPS15
GO:0006903	BP	vesicle targeting	2/36	65/20835	0.00563866	0.123664	EXOC6B/TRAPPC2L
GO:0019843	MF	rRNA binding	2/36	67/20835	0.00598084	0.123664	MRPL20/RPS11
GO:0099023	CC	vesicle tethering complex	2/36	67/20835	0.00598084	0.123664	EXOC6B/TRAPPC2L
GO:0032040	CC	small-subunit processome	2/36	73/20835	0.00706288	0.141001	RPS11/RPS8
GO:0004857	MF	enzyme inhibitor activity	4/36	451/20835	0.00738022	0.142425	GBP2/COL6A3/RPS15/RPS20
GO:0032412	BP	regulation of monoatomic ion transmembrane transporter activity	2/36	87/20835	0.00990325	0.179513	CACNG7/DAPK1
GO:0022898	BP	regulation of transmembrane transporter activity	2/36	88/20835	0.0101226	0.179513	CACNG7/DAPK1
GO:0022613	BP	ribonucleoprotein complex biogenesis	4/36	496/20835	0.0102322	0.179513	FAU/RPS11/RPS15/RPS8
GO:0070603	CC	SWI/SNF superfamily-type complex	2/36	95/20835	0.0117183	0.179777	BAZ2A/LUZP1
GO:0032409	BP	regulation of transporter activity	2/36	96/20835	0.0119547	0.179777	CACNG7/DAPK1
GO:0071346	BP	cellular response to type II interferon	2/36	103/20835	0.013668	0.179777	DAPK1/GBP2
GO:0030684	CC	preribosome	2/36	104/20835	0.013921	0.179777	RPS11/RPS8
GO:0001164	MF	RNA polymerase I core promoter sequence-specific DNA binding	1/36	10/20835	0.0171486	0.179777	BAZ2A
GO:1990700	BP	nucleolar chromatin organization	1/36	10/20835	0.0171486	0.179777	BAZ2A
GO:2000311	BP	regulation of AMPA receptor activity	1/36	10/20835	0.0171486	0.179777	CACNG7
GO:0048193	BP	Golgi vesicle transport	3/36	319/20835	0.0174846	0.179777	EXOC6B/CUX1/TRAPPC2L
GO:0022853	MF	active monoatomic ion transmembrane transporter activity	2/36	118/20835	0.0176735	0.179777	ATP6V1F/COX5B
GO:0001163	MF	RNA polymerase I transcription regulatory region sequence-specific DNA binding	1/36	11/20835	0.0188476	0.179777	BAZ2A
GO:0001188	BP	RNA polymerase I preinitiation complex assembly	1/36	11/20835	0.0188476	0.179777	BAZ2A
GO:0003056	BP	regulation of vascular associated smooth muscle contraction	1/36	11/20835	0.0188476	0.179777	ARHGAP42
GO:0016479	BP	negative regulation of transcription by RNA polymerase I	1/36	11/20835	0.0188476	0.179777	BAZ2A
GO:0032050	MF	clathrin heavy chain binding	1/36	11/20835	0.0188476	0.179777	CLTA
GO:0035878	BP	nail development	1/36	11/20835	0.0188476	0.179777	ITGB4
GO:0098970	BP	postsynaptic neurotransmitter receptor diffusion trapping	1/36	11/20835	0.0188476	0.179777	CACNG7
GO:0099628	BP	neurotransmitter receptor diffusion trapping	1/36	11/20835	0.0188476	0.179777	CACNG7
GO:1901796	BP	regulation of signal transduction by p53 class mediator	2/36	123/20835	0.0191066	0.179777	RPS15/RPS20
GO:0061640	BP	cytoskeleton-dependent cytokinesis	2/36	126/20835	0.0199894	0.179777	EXOC6B/LUZP1
GO:0000221	CC	vacuolar proton-transporting V-type ATPase, V1 domain	1/36	12/20835	0.0205438	0.179777	ATP6V1F
GO:0002357	BP	defense response to tumor cell	1/36	12/20835	0.0205438	0.179777	DAPK1
GO:0019835	BP	cytolysis	1/36	12/20835	0.0205438	0.179777	GBP2
GO:0033180	CC	proton-transporting V-type ATPase, V1 domain	1/36	12/20835	0.0205438	0.179777	ATP6V1F
GO:0043589	BP	skin morphogenesis	1/36	12/20835	0.0205438	0.179777	ITGB4
GO:0098953	BP	receptor diffusion trapping	1/36	12/20835	0.0205438	0.179777	CACNG7
GO:1990071	CC	TRAPPII protein complex	1/36	12/20835	0.0205438	0.179777	TRAPPC2L
GO:1990072	CC	TRAPPIII protein complex	1/36	12/20835	0.0205438	0.179777	TRAPPC2L
GO:1990454	CC	L-type voltage-gated calcium channel complex	1/36	12/20835	0.0205438	0.179777	CACNG7
GO:0001824	BP	blastocyst development	2/36	128/20835	0.0205873	0.179777	DAD1/RPL13
GO:0034341	BP	response to type II interferon	2/36	129/20835	0.020889	0.179777	DAPK1/GBP2
GO:0050830	BP	defense response to Gram-positive bacterium	2/36	132/20835	0.0218054	0.179777	GBP2/FAU
GO:0000054	BP	ribosomal subunit export from nucleus	1/36	13/20835	0.0222371	0.179777	RPS15
GO:0031994	MF	insulin-like growth factor I binding	1/36	13/20835	0.0222371	0.179777	ITGB4
GO:0033178	CC	proton-transporting two-sector ATPase complex, catalytic domain	1/36	13/20835	0.0222371	0.179777	ATP6V1F
GO:0033750	BP	ribosome localization	1/36	13/20835	0.0222371	0.179777	RPS15
GO:0061795	BP	Golgi lumen acidification	1/36	13/20835	0.0222371	0.179777	ATP6V1F
GO:0014069	CC	postsynaptic density	3/36	351/20835	0.022455	0.179777	CACNG7/DAPK1/RPL18A
GO:0005677	CC	chromatin silencing complex	1/36	14/20835	0.0239276	0.179777	BAZ2A
GO:0008250	CC	oligosaccharyltransferase complex	1/36	14/20835	0.0239276	0.179777	DAD1
GO:0045906	BP	negative regulation of vasoconstriction	1/36	14/20835	0.0239276	0.179777	ARHGAP42
GO:0045986	BP	negative regulation of smooth muscle contraction	1/36	14/20835	0.0239276	0.179777	ARHGAP42
GO:0048388	BP	endosomal lumen acidification	1/36	14/20835	0.0239276	0.179777	ATP6V1F
GO:0042383	CC	sarcolemma	2/36	139/20835	0.0240076	0.179777	CACNG7/COL6A3
GO:0030665	CC	clathrin-coated vesicle membrane	2/36	140/20835	0.0243294	0.179777	CLTA/ATP6V1F
GO:0007498	BP	mesoderm development	2/36	142/20835	0.0249784	0.179777	ITGB4/MEST
GO:0032279	CC	asymmetric synapse	3/36	367/20835	0.0252017	0.179777	CACNG7/DAPK1/RPL18A
GO:0004129	MF	cytochrome-c oxidase activity	1/36	15/20835	0.0256153	0.179777	COX5B
GO:0031386	MF	protein tag activity	1/36	15/20835	0.0256153	0.179777	FAU
GO:0141047	MF	molecular tag activity	1/36	15/20835	0.0256153	0.179777	FAU
GO:0030672	CC	synaptic vesicle membrane	2/36	146/20835	0.0262975	0.179777	CLTA/ATP6V1F
GO:0099501	CC	exocytic vesicle membrane	2/36	146/20835	0.0262975	0.179777	CLTA/ATP6V1F
GO:0061635	BP	regulation of protein complex stability	1/36	16/20835	0.0273001	0.179777	LUZP1
GO:0140718	BP	facultative heterochromatin formation	1/36	16/20835	0.0273001	0.179777	BAZ2A
GO:0099572	CC	postsynaptic specialization	3/36	387/20835	0.0288806	0.179777	CACNG7/DAPK1/RPL18A
GO:0000145	CC	exocyst	1/36	17/20835	0.0289821	0.179777	EXOC6B
GO:0006361	BP	transcription initiation at RNA polymerase I promoter	1/36	17/20835	0.0289821	0.179777	BAZ2A
GO:0007000	BP	nucleolus organization	1/36	17/20835	0.0289821	0.179777	BAZ2A
GO:0030008	CC	TRAPP complex	1/36	17/20835	0.0289821	0.179777	TRAPPC2L
GO:0051382	BP	kinetochore assembly	1/36	17/20835	0.0289821	0.179777	POGZ
GO:0030130	CC	clathrin coat of trans-Golgi network vesicle	1/36	18/20835	0.0306612	0.179777	CLTA
GO:0030132	CC	clathrin coat of coated pit	1/36	18/20835	0.0306612	0.179777	CLTA
GO:0097401	BP	synaptic vesicle lumen acidification	1/36	18/20835	0.0306612	0.179777	ATP6V1F
GO:0140008	MF	histone H4 reader activity	1/36	18/20835	0.0306612	0.179777	BAZ2A
GO:0051656	BP	establishment of organelle localization	3/36	400/20835	0.0314178	0.179777	EXOC6B/RPS15/TRAPPC2L
GO:0098984	CC	neuron to neuron synapse	3/36	403/20835	0.0320196	0.179777	CACNG7/DAPK1/RPL18A
GO:0005520	MF	insulin-like growth factor binding	1/36	19/20835	0.0323376	0.179777	ITGB4
GO:0017075	MF	syntaxin-1 binding	1/36	19/20835	0.0323376	0.179777	DAPK1
GO:0036020	CC	endolysosome membrane	1/36	19/20835	0.0323376	0.179777	CLTA
GO:0055064	BP	chloride ion homeostasis	1/36	19/20835	0.0323376	0.179777	SLC12A7
GO:1990403	BP	embryonic brain development	1/36	19/20835	0.0323376	0.179777	RPL10
GO:0015399	MF	primary active transmembrane transporter activity	2/36	167/20835	0.0336705	0.179777	ATP6V1F/COX5B
GO:0033194	BP	response to hydroperoxide	1/36	20/20835	0.0340111	0.179777	DAPK1
GO:0004866	MF	endopeptidase inhibitor activity	2/36	170/20835	0.034783	0.179777	GBP2/COL6A3
GO:0012510	CC	trans-Golgi network transport vesicle membrane	1/36	21/20835	0.0356818	0.179777	CLTA
GO:0015377	MF	chloride:monoatomic cation symporter activity	1/36	21/20835	0.0356818	0.179777	SLC12A7
GO:0048268	BP	clathrin coat assembly	1/36	21/20835	0.0356818	0.179777	CLTA
GO:0051383	BP	kinetochore organization	1/36	21/20835	0.0356818	0.179777	POGZ
GO:0055081	BP	monoatomic anion homeostasis	1/36	21/20835	0.0356818	0.179777	SLC12A7
GO:0017128	MF	phospholipid scramblase activity	1/36	22/20835	0.0373497	0.179777	TMEM41B
GO:0032288	BP	myelin assembly	1/36	22/20835	0.0373497	0.179777	ITGB4
GO:0001701	BP	in utero embryonic development	3/36	429/20835	0.0374897	0.179777	DAD1/MAF/RPL13
GO:0030414	MF	peptidase inhibitor activity	2/36	178/20835	0.037819	0.179777	GBP2/COL6A3
GO:0006123	BP	mitochondrial electron transport, cytochrome c to oxygen	1/36	23/20835	0.0390148	0.179777	COX5B
GO:1903861	BP	positive regulation of dendrite extension	1/36	23/20835	0.0390148	0.179777	CACNG7
GO:0002227	BP	innate immune response in mucosa	1/36	24/20835	0.040677	0.179777	FAU
GO:0015296	MF	monoatomic anion:monoatomic cation symporter activity	1/36	24/20835	0.040677	0.179777	SLC12A7
GO:0042625	MF	ATPase-coupled ion transmembrane transporter activity	1/36	24/20835	0.040677	0.179777	ATP6V1F
GO:0044769	MF	ATPase activity, coupled to transmembrane movement of ions, rotational mechanism	1/36	24/20835	0.040677	0.179777	ATP6V1F
GO:0045932	BP	negative regulation of muscle contraction	1/36	24/20835	0.040677	0.179777	ARHGAP42
GO:0046961	MF	proton-transporting ATPase activity, rotational mechanism	1/36	24/20835	0.040677	0.179777	ATP6V1F
GO:0048027	MF	mRNA 5'-UTR binding	1/36	24/20835	0.040677	0.179777	RPL41
GO:0090630	BP	activation of GTPase activity	1/36	24/20835	0.040677	0.179777	ARHGAP42
GO:0015078	MF	proton transmembrane transporter activity	2/36	186/20835	0.0409534	0.179777	ATP6V1F/COX5B
GO:0140694	BP	membraneless organelle assembly	3/36	446/20835	0.0413112	0.179777	FAU/POGZ/RPS15
GO:0007042	BP	lysosomal lumen acidification	1/36	25/20835	0.0423365	0.179777	ATP6V1F
GO:0035024	BP	negative regulation of Rho protein signal transduction	1/36	25/20835	0.0423365	0.179777	ARHGAP42
GO:0044233	CC	mitochondria-associated endoplasmic reticulum membrane contact site	1/36	25/20835	0.0423365	0.179777	TMEM41B
GO:0045277	CC	respiratory chain complex IV	1/36	25/20835	0.0423365	0.179777	COX5B
GO:0048207	BP	vesicle targeting, rough ER to cis-Golgi	1/36	25/20835	0.0423365	0.179777	TRAPPC2L
GO:0048208	BP	COPII vesicle coating	1/36	25/20835	0.0423365	0.179777	TRAPPC2L
GO:0060571	BP	morphogenesis of an epithelial fold	1/36	25/20835	0.0423365	0.179777	LUZP1
GO:0061450	BP	trophoblast cell migration	1/36	25/20835	0.0423365	0.179777	ITGB4
GO:1902018	BP	negative regulation of cilium assembly	1/36	25/20835	0.0423365	0.179777	LUZP1
GO:1902600	BP	proton transmembrane transport	2/36	192/20835	0.0433669	0.179777	ATP6V1F/COX5B
GO:0003085	BP	negative regulation of systemic arterial blood pressure	1/36	26/20835	0.0439932	0.179777	ARHGAP42
GO:0016471	CC	vacuolar proton-transporting V-type ATPase complex	1/36	26/20835	0.0439932	0.179777	ATP6V1F
GO:0022804	MF	active transmembrane transporter activity	3/36	459/20835	0.0443629	0.179777	SLC12A7/ATP6V1F/COX5B
GO:0000910	BP	cytokinesis	2/36	195/20835	0.0445934	0.179777	EXOC6B/LUZP1
GO:0072331	BP	signal transduction by p53 class mediator	2/36	196/20835	0.0450051	0.179777	RPS15/RPS20
GO:0004683	MF	calcium/calmodulin-dependent protein kinase activity	1/36	27/20835	0.0456471	0.179777	DAPK1
GO:0014829	BP	vascular associated smooth muscle contraction	1/36	27/20835	0.0456471	0.179777	ARHGAP42
GO:0016188	BP	synaptic vesicle maturation	1/36	27/20835	0.0456471	0.179777	ATP6V1F
GO:0039694	BP	viral RNA genome replication	1/36	27/20835	0.0456471	0.179777	TMEM41B
GO:1903859	BP	regulation of dendrite extension	1/36	27/20835	0.0456471	0.179777	CACNG7
GO:0061135	MF	endopeptidase regulator activity	2/36	199/20835	0.0462488	0.180916	GBP2/COL6A3
GO:0033176	CC	proton-transporting V-type ATPase complex	1/36	28/20835	0.0472983	0.183064	ATP6V1F
GO:0051650	BP	establishment of vesicle localization	2/36	203/20835	0.0479267	0.183064	EXOC6B/TRAPPC2L
GO:0005790	CC	smooth endoplasmic reticulum	1/36	29/20835	0.0489466	0.183064	RPL10
GO:0032281	CC	AMPA glutamate receptor complex	1/36	29/20835	0.0489466	0.183064	CACNG7
GO:0097421	BP	liver regeneration	1/36	29/20835	0.0489466	0.183064	RPS15
GO:0030662	CC	coated vesicle membrane	2/36	207/20835	0.0496269	0.183064	CLTA/ATP6V1F
d)
GO ID	Ontology	Term	GeneRatio	BgRatio	P-value	q-value	Gene ID
GO:0015934	CC	large ribosomal subunit	8/102	114/20835	8.96272e-08	0.000121555	MRPL21/MRPL23/MRPL27/MRPL33/MRPL52/RPL10/RPL13A/RPL18A
GO:0022853	MF	active monoatomic ion transmembrane transporter activity	8/102	118/20835	1.17236e-07	0.000121555	ATP2B2/ATP6V0B/ATP6V1F/COX4I1/COX5B/MT-ND4L/NDUFS1/NDUFS8
GO:0003735	MF	structural constituent of ribosome	9/102	175/20835	1.98467e-07	0.000137186	MRPL21/MRPL23/MRPL27/MRPL33/MRPL52/RPL10/RPL13A/RPL18A/RPS3
GO:0044391	CC	ribosomal subunit	9/102	185/20835	3.17972e-07	0.000164843	MRPL21/MRPL23/MRPL27/MRPL33/MRPL52/RPL10/RPL13A/RPL18A/RPS3
GO:0015399	MF	primary active transmembrane transporter activity	8/102	167/20835	1.66603e-06	0.000690962	ATP2B2/ATP6V0B/ATP6V1F/COX4I1/COX5B/MT-ND4L/NDUFS1/NDUFS8
GO:0005840	CC	ribosome	9/102	243/20835	3.07328e-06	0.00106217	MRPL21/MRPL23/MRPL27/MRPL33/MRPL52/RPL10/RPL13A/RPL18A/RPS3
GO:0015078	MF	proton transmembrane transporter activity	8/102	186/20835	3.72048e-06	0.00110216	ATP6V0B/ATP6V1F/CHP1/COX4I1/COX5B/MT-ND4L/NDUFS1/NDUFS8
GO:0019646	BP	aerobic electron transport chain	6/102	93/20835	6.41085e-06	0.00138102	COX4I1/COX5B/MT-ND4L/NDUFS1/NDUFS8/SDHB
GO:0000315	CC	organellar large ribosomal subunit	5/102	54/20835	6.65973e-06	0.00138102	MRPL21/MRPL23/MRPL27/MRPL33/MRPL52
GO:0005762	CC	mitochondrial large ribosomal subunit	5/102	54/20835	6.65973e-06	0.00138102	MRPL21/MRPL23/MRPL27/MRPL33/MRPL52
GO:0042773	BP	ATP synthesis coupled electron transport	6/102	100/20835	9.75283e-06	0.00168536	COX4I1/COX5B/MT-ND4L/NDUFS1/NDUFS8/SDHB
GO:0042775	BP	mitochondrial ATP synthesis coupled electron transport	6/102	100/20835	9.75283e-06	0.00168536	COX4I1/COX5B/MT-ND4L/NDUFS1/NDUFS8/SDHB
GO:0022804	MF	active transmembrane transporter activity	11/102	459/20835	1.54684e-05	0.00246742	ATP2B2/SLC26A1/ATP6V0B/ATP6V1F/CHP1/COX4I1/COX5B/MT-ND4L/NDUFS1/NDUFS8/SLC44A2
GO:0015453	MF	oxidoreduction-driven active transmembrane transporter activity	5/102	68/20835	2.07931e-05	0.00281235	COX4I1/COX5B/MT-ND4L/NDUFS1/NDUFS8
GO:0022904	BP	respiratory electron transport chain	6/102	115/20835	2.16994e-05	0.00281235	COX4I1/COX5B/MT-ND4L/NDUFS1/NDUFS8/SDHB
GO:0098803	CC	respiratory chain complex	6/102	115/20835	2.16994e-05	0.00281235	COX4I1/COX5B/MT-ND4L/NDUFS1/NDUFS8/SDHB
GO:0009055	MF	electron transfer activity	6/102	117/20835	2.39306e-05	0.00291909	COX4I1/COX5B/MT-ND4L/NDUFS1/NDUFS8/SDHB
GO:0022900	BP	electron transport chain	6/102	125/20835	3.47771e-05	0.00400648	COX4I1/COX5B/MT-ND4L/NDUFS1/NDUFS8/SDHB
GO:0051540	MF	metal cluster binding	5/102	77/20835	3.80625e-05	0.00415419	GSTP1/NDUFS1/NDUFS8/RPS3/SDHB
GO:1902600	BP	proton transmembrane transport	7/102	192/20835	4.46443e-05	0.00462891	ATP6V0B/ATP6V1F/COX4I1/COX5B/MT-ND4L/NDUFS1/NDUFS8
GO:0000313	CC	organellar ribosome	5/102	86/20835	6.47969e-05	0.00610765	MRPL21/MRPL23/MRPL27/MRPL33/MRPL52
GO:0005761	CC	mitochondrial ribosome	5/102	86/20835	6.47969e-05	0.00610765	MRPL21/MRPL23/MRPL27/MRPL33/MRPL52
GO:0006119	BP	oxidative phosphorylation	6/102	148/20835	8.92123e-05	0.00804339	COX4I1/COX5B/MT-ND4L/NDUFS1/NDUFS8/SDHB
GO:0098798	CC	mitochondrial protein-containing complex	6/102	176/20835	0.00022978	0.0198538	MICOS13/MRPL21/MRPL23/MRPL27/MRPL33/MRPL52
GO:0042776	BP	proton motive force-driven mitochondrial ATP synthesis	4/102	68/20835	0.000346681	0.0287563	MT-ND4L/NDUFS1/NDUFS8/SDHB
GO:0005790	CC	smooth endoplasmic reticulum	3/102	29/20835	0.000379451	0.0302639	HSD3B1/PPIB/RPL10
GO:0032543	BP	mitochondrial translation	5/102	131/20835	0.00046547	0.0357495	MRPL21/MRPL23/MRPL27/MRPL33/MRPL52
GO:0015986	BP	proton motive force-driven ATP synthesis	4/102	76/20835	0.000530062	0.0379028	MT-ND4L/NDUFS1/NDUFS8/SDHB
GO:0051536	MF	iron-sulfur cluster binding	4/102	76/20835	0.000530062	0.0379028	NDUFS1/NDUFS8/RPS3/SDHB
GO:0035751	BP	regulation of lysosomal lumen pH	3/102	33/20835	0.000558591	0.0386114	OCA2/ATP6V0B/ATP6V1F
GO:0030665	CC	clathrin-coated vesicle membrane	5/102	140/20835	0.000629956	0.0421397	AP1B1/AREG/ATP6V0B/ATP6V1F/TBC1D5
GO:0050931	BP	pigment cell differentiation	3/102	35/20835	0.000665345	0.0431161	OCA2/CD63/GLI3
GO:0030136	CC	clathrin-coated vesicle	6/102	223/20835	0.000805331	0.0506061	AP1B1/AREG/ATP6V0B/ATP6V1F/BCAP31/TBC1D5
GO:0051453	BP	regulation of intracellular pH	4/102	91/20835	0.00104407	0.0628537	OCA2/ATP6V0B/ATP6V1F/CHP1
GO:0008137	MF	NADH dehydrogenase (ubiquinone) activity	3/102	41/20835	0.00106086	0.0628537	MT-ND4L/NDUFS1/NDUFS8
GO:0030641	BP	regulation of cellular pH	4/102	95/20835	0.00122523	0.0705761	OCA2/ATP6V0B/ATP6V1F/CHP1
GO:0019774	CC	proteasome core complex, beta-subunit complex	2/102	11/20835	0.00126826	0.0710803	PSMB1/PSMB3
GO:0051539	MF	4 iron, 4 sulfur cluster binding	3/102	45/20835	0.00139229	0.0749024	NDUFS1/NDUFS8/SDHB
GO:0140053	BP	mitochondrial gene expression	5/102	170/20835	0.00150119	0.0749024	MRPL21/MRPL23/MRPL27/MRPL33/MRPL52
GO:0043589	BP	skin morphogenesis	2/102	12/20835	0.00151706	0.0749024	ITGB4/COL1A2
GO:1990071	CC	TRAPPII protein complex	2/102	12/20835	0.00151706	0.0749024	TRAPPC2L/TRAPPC3
GO:1990072	CC	TRAPPIII protein complex	2/102	12/20835	0.00151706	0.0749024	TRAPPC2L/TRAPPC3
GO:0030964	CC	NADH dehydrogenase complex	3/102	48/20835	0.00167912	0.0771452	MT-ND4L/NDUFS1/NDUFS8
GO:0045271	CC	respiratory chain complex I	3/102	48/20835	0.00167912	0.0771452	MT-ND4L/NDUFS1/NDUFS8
GO:0048066	BP	developmental pigmentation	3/102	48/20835	0.00167912	0.0771452	OCA2/CD63/GLI3
GO:0006754	BP	ATP biosynthetic process	4/102	104/20835	0.00171129	0.0771452	MT-ND4L/NDUFS1/NDUFS8/SDHB
GO:0061795	BP	Golgi lumen acidification	2/102	13/20835	0.00178717	0.0788517	ATP6V0B/ATP6V1F
GO:0006885	BP	regulation of pH	4/102	106/20835	0.00183512	0.0792803	OCA2/ATP6V0B/ATP6V1F/CHP1
GO:0005765	CC	lysosomal membrane	8/102	462/20835	0.0019581	0.0812094	OCA2/AP1B1/ATP6V0B/ATP6V1F/ATRAID/CD63/LRP1/SLC44A2
GO:0098852	CC	lytic vacuole membrane	8/102	462/20835	0.0019581	0.0812094	OCA2/AP1B1/ATP6V0B/ATP6V1F/ATRAID/CD63/LRP1/SLC44A2
GO:0048388	BP	endosomal lumen acidification	2/102	14/20835	0.00207839	0.0812331	ATP6V0B/ATP6V1F
GO:1904152	BP	regulation of retrograde protein transport, ER to cytosol	2/102	14/20835	0.00207839	0.0812331	BRSK2/BCAP31
GO:0051851	BP	host-mediated perturbation of symbiont process	4/102	110/20835	0.00210116	0.0812331	TRIM5/PPIB/PSMC3/TMEM41B
GO:0006120	BP	mitochondrial electron transport, NADH to ubiquinone	3/102	52/20835	0.00211536	0.0812331	MT-ND4L/NDUFS1/NDUFS8
GO:0042470	CC	melanosome	4/102	112/20835	0.00224369	0.0830839	OCA2/CD63/PPIB/MYH11
GO:0048770	CC	pigment granule	4/102	112/20835	0.00224369	0.0830839	OCA2/CD63/PPIB/MYH11
GO:0019829	MF	ATPase-coupled monoatomic cation transmembrane transporter activity	3/102	54/20835	0.00235746	0.0854679	ATP2B2/ATP6V0B/ATP6V1F
GO:0004129	MF	cytochrome-c oxidase activity	2/102	15/20835	0.0023905	0.0854679	COX4I1/COX5B
GO:0009206	BP	purine ribonucleoside triphosphate biosynthetic process	4/102	115/20835	0.00246977	0.086532	MT-ND4L/NDUFS1/NDUFS8/SDHB
GO:0009145	BP	purine nucleoside triphosphate biosynthetic process	4/102	116/20835	0.00254848	0.086532	MT-ND4L/NDUFS1/NDUFS8/SDHB
GO:0043473	BP	pigmentation	4/102	116/20835	0.00254848	0.086532	OCA2/AP1B1/CD63/GLI3
GO:0044232	CC	organelle membrane contact site	3/102	56/20835	0.00261606	0.086532	BCAP31/MICOS13/TMEM41B
GO:1990204	CC	oxidoreductase complex	4/102	117/20835	0.0026289	0.086532	MT-ND4L/NDUFS1/NDUFS8/SDHB
GO:0022626	CC	cytosolic ribosome	4/102	118/20835	0.00271105	0.0877857	RPL10/RPL13A/RPL18A/RPS3
GO:0016459	CC	myosin complex	3/102	57/20835	0.00275166	0.0877857	MYO7B/MYL12B/MYH11
GO:0022625	CC	cytosolic large ribosomal subunit	3/102	58/20835	0.00289152	0.09085	RPL10/RPL13A/RPL18A
GO:0009201	BP	ribonucleoside triphosphate biosynthetic process	4/102	121/20835	0.00296803	0.0911408	MT-ND4L/NDUFS1/NDUFS8/SDHB
GO:0016651	MF	oxidoreductase activity, acting on NAD(P)H	3/102	59/20835	0.00303569	0.0911408	MT-ND4L/NDUFS1/NDUFS8
GO:0004697	MF	diacylglycerol-dependent serine/threonine kinase activity	2/102	17/20835	0.00307658	0.0911408	DGKQ/PRKCQ
GO:0030008	CC	TRAPP complex	2/102	17/20835	0.00307658	0.0911408	TRAPPC2L/TRAPPC3
GO:0035821	BP	modulation of process of another organism	4/102	124/20835	0.0032412	0.0946651	TRIM5/PPIB/PSMC3/TMEM41B
GO:1904813	CC	ficolin-1-rich granule lumen	4/102	125/20835	0.00333593	0.0960788	CRISPLD2/GSTP1/PSMB1/PSMC3
GO:0009060	BP	aerobic respiration	6/102	297/20835	0.00342378	0.0966824	COX4I1/COX5B/MT-ND4L/NDUFS1/NDUFS8/SDHB
GO:0042448	BP	progesterone metabolic process	2/102	18/20835	0.00345014	0.0966824	DGKQ/HSD3B1
GO:0030662	CC	coated vesicle membrane	5/102	207/20835	0.00352475	0.0968917	AP1B1/AREG/ATP6V0B/ATP6V1F/TBC1D5
GO:0016050	BP	vesicle organization	7/102	401/20835	0.00358117	0.0968917	TSNARE1/AP1B1/ATP6V0B/ATP6V1F/TMEM127/TRAPPC2L/TRAPPC3
GO:0002181	BP	cytoplasmic translation	5/102	208/20835	0.00359778	0.0968917	EEF1D/RPL10/RPL13A/RPL18A/RPS3
GO:0009142	BP	nucleoside triphosphate biosynthetic process	4/102	129/20835	0.00373376	0.0992647	MT-ND4L/NDUFS1/NDUFS8/SDHB
GO:1905368	CC	peptidase complex	4/102	130/20835	0.00383803	0.100745	PSMB1/PSMB3/PSMC3/TADA2B
GO:0000502	CC	proteasome complex	3/102	66/20835	0.00416886	0.107661	PSMB1/PSMB3/PSMC3
GO:0005839	CC	proteasome core complex	2/102	20/20835	0.00425727	0.107661	PSMB1/PSMB3
GO:0030297	MF	transmembrane receptor protein tyrosine kinase activator activity	2/102	20/20835	0.00425727	0.107661	DGKQ/AREG
GO:0021782	BP	glial cell development	4/102	136/20835	0.00450533	0.111921	ARHGEF10/GSTP1/ITGB4/LRP1
GO:2001244	BP	positive regulation of intrinsic apoptotic signaling pathway	3/102	68/20835	0.00453365	0.111921	BCAP31/FIS1/RPS3
GO:0005925	CC	focal adhesion	7/102	423/20835	0.00478523	0.116742	ARPC2/CHP1/ITGB4/LRP1/PPIB/RPL13A/RPS3
GO:0030135	CC	coated vesicle	6/102	323/20835	0.00514039	0.122588	AP1B1/AREG/ATP6V0B/ATP6V1F/BCAP31/TBC1D5
GO:0006700	BP	C21-steroid hormone biosynthetic process	2/102	22/20835	0.0051431	0.122588	DGKQ/HSD3B1
GO:0030055	CC	cell-substrate junction	7/102	433/20835	0.00542401	0.127814	ARPC2/CHP1/ITGB4/LRP1/PPIB/RPL13A/RPS3
GO:0006123	BP	mitochondrial electron transport, cytochrome c to oxygen	2/102	23/20835	0.00561502	0.130829	COX4I1/COX5B
GO:0030318	BP	melanocyte differentiation	2/102	24/20835	0.00610603	0.134243	OCA2/GLI3
GO:0042625	MF	ATPase-coupled ion transmembrane transporter activity	2/102	24/20835	0.00610603	0.134243	ATP6V0B/ATP6V1F
GO:0044769	MF	ATPase activity, coupled to transmembrane movement of ions, rotational mechanism	2/102	24/20835	0.00610603	0.134243	ATP6V0B/ATP6V1F
GO:0046961	MF	proton-transporting ATPase activity, rotational mechanism	2/102	24/20835	0.00610603	0.134243	ATP6V0B/ATP6V1F
GO:0045333	BP	cellular respiration	6/102	336/20835	0.00620367	0.134243	COX4I1/COX5B/MT-ND4L/NDUFS1/NDUFS8/SDHB
GO:0044788	BP	host-mediated perturbation of viral process	3/102	77/20835	0.00641106	0.134243	PPIB/PSMC3/TMEM41B
GO:0007042	BP	lysosomal lumen acidification	2/102	25/20835	0.00661592	0.134243	ATP6V0B/ATP6V1F
GO:0044233	CC	mitochondria-associated endoplasmic reticulum membrane contact site	2/102	25/20835	0.00661592	0.134243	BCAP31/TMEM41B
GO:0045277	CC	respiratory chain complex IV	2/102	25/20835	0.00661592	0.134243	COX4I1/COX5B
GO:0048207	BP	vesicle targeting, rough ER to cis-Golgi	2/102	25/20835	0.00661592	0.134243	TRAPPC2L/TRAPPC3
GO:0048208	BP	COPII vesicle coating	2/102	25/20835	0.00661592	0.134243	TRAPPC2L/TRAPPC3
GO:0070861	BP	regulation of protein exit from endoplasmic reticulum	2/102	25/20835	0.00661592	0.134243	BRSK2/BCAP31
GO:0033157	BP	regulation of intracellular protein transport	4/102	152/20835	0.00665679	0.134243	BRSK2/BCAP31/CHP1/GLI3
GO:0046034	BP	ATP metabolic process	5/102	241/20835	0.00666788	0.134243	FIS1/MT-ND4L/NDUFS1/NDUFS8/SDHB
GO:0030133	CC	transport vesicle	7/102	451/20835	0.00673285	0.134248	TSNARE1/AP1B1/AREG/ARPC2/ATP6V1F/CHP1/CRISPLD2
GO:0051092	BP	positive regulation of NF-kappaB transcription factor activity	3/102	80/20835	0.0071252	0.139768	PRKCQ/TRIM5/RPS3
GO:0016471	CC	vacuolar proton-transporting V-type ATPase complex	2/102	26/20835	0.00714451	0.139768	ATP6V0B/ATP6V1F
GO:0016460	CC	myosin II complex	2/102	27/20835	0.0076916	0.149065	MYL12B/MYH11
GO:0042063	BP	gliogenesis	6/102	357/20835	0.00824801	0.154256	ARHGEF10/AREG/GLI3/GSTP1/ITGB4/LRP1
GO:0030131	CC	clathrin adaptor complex	2/102	28/20835	0.008257	0.154256	AP1B1/TBC1D5
GO:0033176	CC	proton-transporting V-type ATPase complex	2/102	28/20835	0.008257	0.154256	ATP6V0B/ATP6V1F
GO:0051537	MF	2 iron, 2 sulfur cluster binding	2/102	28/20835	0.008257	0.154256	NDUFS1/SDHB
GO:0009152	BP	purine ribonucleotide biosynthetic process	4/102	163/20835	0.00847539	0.156922	MT-ND4L/NDUFS1/NDUFS8/SDHB
GO:0002092	BP	positive regulation of receptor internalization	2/102	29/20835	0.00884052	0.162234	CD63/TBC1D5
GO:0022011	BP	myelination in peripheral nervous system	2/102	30/20835	0.00944197	0.166285	ARHGEF10/ITGB4
GO:0030970	BP	retrograde protein transport, ER to cytosol	2/102	30/20835	0.00944197	0.166285	BRSK2/BCAP31
GO:0032292	BP	peripheral nervous system axon ensheathment	2/102	30/20835	0.00944197	0.166285	ARHGEF10/ITGB4
GO:1903513	BP	endoplasmic reticulum to cytosol transport	2/102	30/20835	0.00944197	0.166285	BRSK2/BCAP31
GO:0010001	BP	glial cell differentiation	5/102	263/20835	0.00952425	0.166285	ARHGEF10/GLI3/GSTP1/ITGB4/LRP1
GO:0005758	CC	mitochondrial intermembrane space	3/102	89/20835	0.00954241	0.166285	COX4I1/HSD3B1/NDUFS1
GO:0009205	BP	purine ribonucleoside triphosphate metabolic process	5/102	264/20835	0.00967127	0.167126	FIS1/MT-ND4L/NDUFS1/NDUFS8/SDHB
GO:0099106	MF	ion channel regulator activity	4/102	173/20835	0.0103874	0.178017	CACNG7/RASA3/TMPRSS3/CHP1
GO:0007605	BP	sensory perception of sound	4/102	174/20835	0.0105926	0.178245	ATP2B2/MYO7B/TMPRSS3/TMC1
GO:0048199	BP	vesicle targeting, to, from or within Golgi	2/102	32/20835	0.010698	0.178245	TRAPPC2L/TRAPPC3
GO:0099022	BP	vesicle tethering	2/102	32/20835	0.010698	0.178245	TRAPPC2L/TRAPPC3
GO:0009144	BP	purine nucleoside triphosphate metabolic process	5/102	271/20835	0.0107445	0.178245	FIS1/MT-ND4L/NDUFS1/NDUFS8/SDHB
GO:0009260	BP	ribonucleotide biosynthetic process	4/102	179/20835	0.0116584	0.191872	MT-ND4L/NDUFS1/NDUFS8/SDHB
GO:0120255	BP	olefinic compound biosynthetic process	2/102	34/20835	0.0120235	0.195506	DGKQ/HSD3B1
GO:0032386	BP	regulation of intracellular transport	5/102	279/20835	0.0120678	0.195506	BRSK2/ARHGAP1/BCAP31/CHP1/GLI3
GO:0016247	MF	channel regulator activity	4/102	182/20835	0.0123299	0.198203	CACNG7/RASA3/TMPRSS3/CHP1

### Sheet: Table S19
Supplementary Table S19. Correlations between DNAm and gene expression. Pearson correlations for a) DMPs and differentially methylated CpGs (FDR<0.05) associated with the same genes as the DMPs at the regulatory regions with corresponding gene expression and b) expression of DEGs with CpG sites in the corresponding regulatory region for each gene.
a)								b)
Gene	CpG	GencodeCompV12 Group	Correlation	P-value	Bonferroni	Associated phenotypes		Gene	GpG	GencodeCompV12 Group	Correlation	P-value	Bonferroni	Associated phenotypes
FRZB	cg03576419	1stExon;5'UTR	-0.5209	7.52107e-09	2.25632e-08	Hypoplasia (PAE)		GTSF1	cg03758367	TSS1500;TSS1500;TSS200;TSS200;TSS200;TSS1500;5'UTR	-0.5802	4.68849e-11	3.28194e-10	FSIQ, VIQ, PSQ, GLC
FRZB	cg20308679	1stExon;5'UTR	-0.4457	1.3388e-06	4.0164e-06			GTSF1	cg20576002	TSS1500;TSS1500;TSS1500;TSS1500;TSS1500;TSS1500;5'UTR	-0.5263	4.92613e-09	3.44829e-08	FSIQ, VIQ, PSQ, GLC
FRZB	cg14693391	1stExon;5'UTR	-0.4158	7.64689e-06	2.29407e-05	Hypoplasia (PAE)		GTSF1	cg26666758	TSS1500;TSS1500;TSS1500;TSS1500;5'UTR	0.4711	2.65869e-07	1.86108e-06	FSIQ, VIQ, PSQ, GLC
CELF2	cg13297133	5'UTR	0.3773	5.68735e-05	0.000227494			TSTD1	cg18147168	TSS1500;TSS1500;TSS200;TSS200;TSS200;TSS200;TSS200;TSS200;TSS200;TSS1500;TSS1500	-0.4239	4.84445e-06	2.42222e-05	FAS dysmorphology
GTSF1	cg20451566	TSS1500;TSS1500;TSS200;TSS200;TSS200;TSS200;5'UTR	-0.3454	0.000251221	0.000251221	Hypoplasia (PAE)		TSTD1	cg23416761	TSS1500;TSS200;TSS200;TSS1500;TSS200;TSS200;TSS200;TSS200;TSS200;TSS200;TSS200	-0.4045	1.40972e-05	7.0486e-05	FAS dysmorphology
CELF2	cg07339820	TSS1500;TSS1500;5'UTR	0.3103	0.00108128	0.00432513			RPS4X	cg12458114	TSS200	0.4213	5.6041e-06	7.28533e-05
								CRIP2	cg27082076	TSS1500;TSS1500	-0.4305	3.3131e-06	9.9393e-05	ADHD
								TSTD1	cg12426196	TSS1500;TSS200;TSS200;TSS1500;TSS200;TSS200;TSS200;TSS200;TSS200;TSS200;TSS200	-0.397	2.10517e-05	0.000105258	FAS dysmorphology
								TSTD1	cg13906823	TSS1500;TSS200;TSS200;TSS1500;TSS200;TSS200;TSS200;TSS200;TSS200;TSS200;TSS200	-0.3963	2.18107e-05	0.000109054	FAS dysmorphology
								TSTD1	cg24161057	TSS1500;TSS200;TSS200;TSS1500;TSS200;TSS200;TSS200;TSS200;TSS200;TSS200;TSS200	-0.3873	3.45806e-05	0.000172903	FAS dysmorphology
								CSH2	cg06953454	TSS1500;TSS1500;TSS1500;TSS1500;TSS1500	-0.3697	8.22259e-05	0.00041113	PSQ
								NOP10	cg12567345	5'UTR;1stExon;TSS1500;TSS1500;5'UTR;1stExon	-0.3594	0.000133609	0.00160331	FSIQ, PSQ
								GTSF1	cg20451566	TSS1500;TSS1500;TSS200;TSS200;TSS200;TSS200;5'UTR	-0.3454	0.000251221	0.00175855	FSIQ, VIQ, PSQ, GLC
								PSENEN	cg16612100	TSS200;TSS200;1stExon;5'UTR	0.36	0.000129815	0.00181741
								PSENEN	cg26987965	TSS200;TSS200;TSS200	0.357	0.000148839	0.00208374
								CD52	cg16068833	1stExon;1stExon;5'UTR;5'UTR;5'UTR;5'UTR	-0.3569	0.000149611	0.00224416	FAS dysmorphology
								CRISPLD2	cg00308659	5'UTR;5'UTR;5'UTR;5'UTR;5'UTR;5'UTR;5'UTR;5'UTR	0.3809	4.75987e-05	0.00252273	FAS dysmorphology
								CYTL1	cg04887807	TSS200;TSS200;TSS200	-0.3416	0.000296282	0.0032591
								CRIP2	cg21137924	5'UTR;5'UTR;5'UTR;5'UTR;5'UTR;5'UTR;TSS200	0.3608	0.000125058	0.00375175	ADHD
								RPS5	cg13719843	TSS1500	0.3327	0.00043482	0.00391338
								MRPL11	cg10315249	5'UTR;5'UTR;5'UTR;5'UTR;5'UTR;TSS1500;5'UTR;5'UTR	0.3183	0.000786199	0.00393099
								BRD3	cg09855906	5'UTR;5'UTR;5'UTR;5'UTR	0.3554	0.000160453	0.00401133
								FIS1	cg02031965	TSS1500;TSS200;TSS200;TSS200	0.3454	0.000251157	0.00401851	FAS dysmorphology
								RPL23	cg24734422	TSS1500;TSS1500;TSS1500;TSS200;TSS200;TSS200;TSS1500	0.3344	0.000403922	0.00403922
								MYO1E	cg12812209	TSS1500	0.3608	0.000125262	0.00413366
								RPS4X	cg00008932	TSS1500;TSS1500	-0.3396	0.000323836	0.00420987
								DLK1	cg09212014	TSS1500;TSS1500;TSS1500;TSS200;TSS1500	0.3425	0.000285221	0.00484876	FAS dysmorphology
								MRPL22	cg14083882	TSS1500;TSS1500;TSS1500;TSS1500;TSS1500	-0.3352	0.00039012	0.00507155
								TMEM127	cg08936452	TSS1500	0.3388	0.000335572	0.0060403	FAS dysmorphology
								TMEM216	cg10489124	TSS1500;TSS1500;5'UTR;1stExon;TSS200;TSS200	-0.3332	0.000424952	0.00637428	FAS dysmorphology
								SLC12A9	cg11673969	1stExon;5'UTR;TSS1500;TSS1500;5'UTR	0.3481	0.000223208	0.00669623
								TMEM37	cg27142148	5'UTR	-0.3357	0.000382183	0.00764366
								TMEM37	cg08076266	5'UTR	-0.3355	0.000385481	0.00770963
								RPS4X	cg02546818	TSS1500;TSS200;TSS200	-0.3244	0.000615219	0.00799784
								TWIST1	cg04904385	TSS1500;TSS1500	0.3384	0.00034077	0.00851925	PIQ
								SLC12A9	cg26944052	TSS1500;TSS1500;TSS200;5'UTR	0.3421	0.000290557	0.00871671
								CD34	cg01566217	5'UTR;5'UTR	-0.3352	0.000391363	0.00978407
								RPS4X	cg16730484	TSS1500;TSS1500;TSS1500	0.3164	0.000848763	0.0110339
								ATL3	cg05249343	TSS1500	0.3193	0.000757519	0.0113628	VIQ, GLC, FAS dysmorphology
								RPS4X	cg27111711	TSS1500;TSS200;TSS200	-0.3157	0.00087552	0.0113818
								TMEM216	cg17322667	TSS1500;TSS1500;5'UTR;1stExon;TSS200;5'UTR;1stExon	-0.319	0.000765937	0.011489
								MYO1E	cg11550865	TSS1500;TSS1500	0.3376	0.000352044	0.0116175
								SLC12A9	cg22083684	TSS1500;TSS1500;TSS1500;5'UTR	0.3354	0.000387929	0.0116379
								RPL18A	cg15640140	TSS1500	-0.3217	0.000685239	0.0116491	ADHD, FAS dysmorphology
								SLC12A9	cg22614265	TSS1500;TSS1500;TSS1500;5'UTR	0.3354	0.000388347	0.0116504
								SLC12A9	cg18153624	TSS1500;TSS1500;TSS1500;5'UTR	0.3348	0.000397337	0.0119201
								CRISPLD2	cg03964938	5'UTR	0.3464	0.000240492	0.0127461	FAS dysmorphology
								COMMD7	cg23396732	TSS1500;TSS1500	-0.3112	0.0010455	0.0135915
								NOP10	cg05618517	5'UTR;1stExon;TSS1500;TSS1500;1stExon	-0.308	0.00118319	0.0141983	FSIQ, PSQ
								SLC12A9	cg06221861	1stExon;5'UTR;TSS1500;TSS1500;5'UTR	0.3295	0.000498004	0.0149401
								DBI	cg14174901	TSS1500;TSS1500;TSS200;TSS200;TSS200;TSS200;TSS200;TSS200;TSS200;TSS200;TSS200;TSS1500;5'UTR;1stExon	0.3182	0.000792122	0.0150503
								SLC12A9	cg24862627	TSS1500;TSS1500;TSS200;5'UTR	0.3292	0.000504332	0.0151299
								ATRAID	cg13250541	5'UTR;5'UTR;5'UTR;5'UTR;5'UTR;5'UTR;TSS1500;TSS1500;TSS1500;TSS1500;1stExon;1stExon;1stExon;TSS200;TSS1500;TSS1500;TSS200;TSS200;1stExon;5'UTR	0.2557	0.00757192	0.0151438	FSIQ, VIQ, PIQ, WMI, FAS dysmorphology
								CD52	cg19777853	TSS1500;TSS1500;5'UTR;5'UTR	-0.3117	0.00102396	0.0153594	FAS dysmorphology
								LRRC32	cg07139672	5'UTR;5'UTR;TSS1500	0.3203	0.000725702	0.0159654
								CYTL1	cg01114088	1stExon;1stExon;1stExon	-0.3014	0.00152311	0.0167542
								ZFAND2A	cg03238516	TSS1500	-0.2882	0.00249241	0.0174469	PIQ, WMI
								MIEN1	cg26673151	TSS1500;TSS1500;TSS1500;TSS1500	-0.3001	0.00160134	0.0176147
								COX7A2	cg12555646	1stExon;TSS200;TSS200;TSS200;TSS200;TSS200;TSS200;5'UTR;TSS200;5'UTR	-0.3051	0.00132174	0.0185044
								CRISPLD2	cg21916297	5'UTR	0.3375	0.000355033	0.0188168	FAS dysmorphology
								LRRC32	cg13505393	5'UTR;5'UTR;TSS1500	0.3162	0.000857728	0.01887
								PFDN5	cg16155747	TSS1500;TSS1500;TSS1500;TSS1500;TSS1500;TSS1500;TSS1500;TSS1500;TSS1500;TSS1500;TSS1500;TSS1500;TSS200	0.3075	0.00120833	0.0193332
								KANK1	cg01183384	5'UTR;5'UTR	-0.342	0.000292065	0.0201525
								RPS4X	cg01714671	TSS1500	0.3008	0.00156048	0.0202863
								PAG1	cg07945473	5'UTR	0.3243	0.000617301	0.0209883
								AP1B1	cg16219178	TSS200;TSS200	-0.3047	0.00134507	0.0215212	FAS dysmorphology
								COX5B	cg26880806	TSS1500;TSS1500;TSS200;TSS200	0.2981	0.00172757	0.0224584	FSIQ, VIQ, WMI, ADHD, FAS dysmorphology
								RPS3A	cg22124241	5'UTR;5'UTR;TSS1500	-0.2997	0.00162454	0.0227436
								LRRC32	cg20899321	5'UTR;5'UTR	0.3109	0.00105705	0.0232551
								MRPL22	cg23801613	TSS1500;TSS1500;TSS1500;TSS1500;TSS1500	-0.2971	0.0017942	0.0233246
								GTSF1	cg23058239	TSS1500;TSS1500;TSS1500;TSS1500;5'UTR	0.28	0.00333615	0.0233531	FSIQ, VIQ, PSQ, GLC
								DLK1	cg09865386	TSS1500;TSS1500;TSS1500;TSS1500;5'UTR	0.3041	0.00137772	0.0234212	FAS dysmorphology
								TPT1	cg27489994	TSS1500;TSS1500;TSS1500;TSS1500;TSS1500;TSS1500;TSS1500;TSS1500;5'UTR;5'UTR;5'UTR;5'UTR;5'UTR;5'UTR;5'UTR;5'UTR;5'UTR;5'UTR	0.2746	0.0040316	0.0241896	HC (SD) at birth
								CRIP2	cg04439622	5'UTR;5'UTR;5'UTR;5'UTR;5'UTR;5'UTR;1stExon;5'UTR	0.3171	0.000825557	0.0247667	ADHD
								CYTL1	cg00442112	1stExon;1stExon;1stExon	-0.2907	0.00227479	0.0250227
								MBD2	cg22836370	1stExon;5'UTR	0.2921	0.00215994	0.0259192
								TRIOBP	cg20406525	5'UTR;5'UTR	0.3013	0.00152955	0.0260023
								NDUFB9	cg14554217	TSS1500;1stExon;5'UTR;TSS1500;TSS1500;TSS1500;TSS1500;TSS1500;TSS1500;TSS1500;TSS1500;TSS1500;TSS1500	0.2971	0.00179426	0.0269139
								ZNF175	cg17592734	TSS200	-0.2968	0.00181319	0.0271978	FAS dysmorphology
								NDUFB7	cg21488474	1stExon;5'UTR	0.2826	0.00304489	0.027404
								TMEM37	cg09474442	5'UTR	-0.304	0.00138241	0.0276481
								ZNHIT1	cg27273041	5'UTR;5'UTR;1stExon;5'UTR	-0.2851	0.00278186	0.0278186
								PHPT1	cg25292082	TSS1500;TSS1500;TSS1500;TSS1500;TSS1500;TSS200;TSS200	0.2977	0.00175347	0.0280556	HC (at birth)
								MYO1E	cg16379311	TSS1500;TSS200;TSS200;1stExon;5'UTR;5'UTR	-0.3159	0.000866624	0.0285986
								ILF3	cg21062895	5'UTR;5'UTR	0.2978	0.00174935	0.0297389
								TMEM37	cg13601855	5'UTR	-0.302	0.0014916	0.0298321
								NOSIP	cg08097359	5'UTR;5'UTR	-0.3028	0.00144722	0.0303916
								ZNF175	cg20696478	TSS200	-0.2937	0.00203728	0.0305592	FAS dysmorphology
								LSM2	cg00586094	TSS1500;TSS1500;TSS1500;TSS1500;TSS1500;TSS1500;TSS1500	0.2719	0.00441912	0.0309338
								PPP1R35	cg02640020	5'UTR;TSS1500;TSS1500;TSS200;TSS200;TSS200	0.2756	0.003886	0.031088
								EEF1D	cg09579605	1stExon;1stExon	-0.2862	0.00267506	0.0321007	FAS dysmorphology
								TMC1	cg13716026	TSS1500;5'UTR	-0.3175	0.00081182	0.0324728	HC (SD) at birth, FSIQ, PIQ, FAS dysmorphology
								KPNA6	cg09273376	TSS200;5'UTR;5'UTR	0.3092	0.00112795	0.0327106
								CD52	cg19743891	5'UTR;5'UTR;1stExon;1stExon;5'UTR;5'UTR	-0.2911	0.0022364	0.033546	FAS dysmorphology
								COMMD7	cg06604199	TSS200;TSS200	-0.2868	0.00261383	0.0339798
								MYO1E	cg03297845	TSS1500	0.3113	0.00103925	0.0342954
								S100A13	cg14188111	5'UTR;5'UTR;TSS1500;TSS1500;TSS1500;TSS1500;TSS1500;5'UTR	-0.2516	0.0086334	0.0345336
								MRPL14	cg02631680	TSS1500;TSS1500;TSS1500;5'UTR;5'UTR	0.2947	0.00196297	0.0353335
								ALKBH7	cg19442920	TSS1500	0.2806	0.00326615	0.0359277
								CNIH4	cg15389629	5'UTR;5'UTR;5'UTR	-0.2939	0.00201993	0.0363587
								LUZP1	cg11494962	TSS1500;5'UTR;5'UTR;5'UTR;5'UTR	0.3145	0.000916956	0.0366782	WMI, ADHD, midfacial hypoplasia (PAE)
								ROMO1	cg01192531	5'UTR;5'UTR;5'UTR;TSS200;TSS200;TSS200;1stExon;1stExon;1stExon;1stExon;TSS200;TSS200;5'UTR	0.2799	0.00334594	0.0368053
								NDUFB2	cg17737059	TSS1500	-0.2885	0.00246267	0.0369401
								RPS29	cg14851770	TSS1500;TSS1500;TSS200	0.2617	0.00621301	0.0372781
								TNIP2	cg27665769	1stExon;1stExon;1stExon;TSS200;5'UTR	-0.2839	0.00290444	0.0377578
								MYO1E	cg05400495	TSS1500;TSS1500;TSS1500;5'UTR;5'UTR	-0.3081	0.00117712	0.0388449
								LSM3	cg20104055	TSS1500	0.2889	0.00242922	0.0388675
								ROMO1	cg02808829	TSS1500;TSS1500;TSS1500;TSS1500;5'UTR;5'UTR;5'UTR;5'UTR;5'UTR	0.2772	0.00367649	0.0404414
								MYO1E	cg05993815	TSS200	0.3066	0.00124866	0.0412057
								UIMC1	cg13152509	TSS1500	0.2633	0.00590318	0.0413223	PSQ
								RPS11	cg26490839	TSS200	0.279	0.00345729	0.0414874	ADHD
								RPS28	cg21246336	TSS200;TSS200	0.2729	0.00427691	0.0427691	PIQ
								ATL3	cg22868721	5'UTR	0.284	0.00289193	0.043379	VIQ, GLC, FAS dysmorphology
								SLC35E1	cg21639435	1stExon;1stExon;TSS200;TSS200;5'UTR	-0.2799	0.00335052	0.0435568
								TRIOBP	cg03475527	TSS1500;5'UTR	0.2867	0.00262996	0.0447093
								NDUFB2	cg21318105	5'UTR	-0.2831	0.00298545	0.0447817
								LAMC3	cg16860556	5'UTR	0.3148	0.000906731	0.0453366	PIQ
								CRIP2	cg05185038	5'UTR;5'UTR;5'UTR;5'UTR	0.3015	0.00151832	0.0455496	ADHD
								UQCRQ	cg00715820	TSS1500;TSS1500;5'UTR;5'UTR;5'UTR;TSS1500	0.2423	0.0115025	0.04601
								MPG	cg00935108	5'UTR	-0.2867	0.00262591	0.0472664
								UQCR11	cg02097784	TSS1500	0.2591	0.00677464	0.0474225
								ATL3	cg01326128	TSS1500;TSS1500;TSS1500;TSS1500;TSS1500	0.2809	0.00323145	0.0484717	VIQ, GLC, FAS dysmorphology
								HIPK2	cg26407309	TSS1500;5'UTR;5'UTR;5'UTR;5'UTR;5'UTR;5'UTR;5'UTR;5'UTR	0.2836	0.00293548	0.0499031
